# MultiAge: A New Multidimensional Biomarker of Biological Age Derived from Comprehensive Phenotypic and Molecular Profiling

**DOI:** 10.64898/2026.06.01.26354629

**Authors:** Valentin Max Vetter, Marit Philine Junge, Ganling Ding, Annemarie Luise Weihs, Johanna Drewelies, Sandra Düzel, Jan Homann, Eva-Marie Maetzel, Dominik Spira, Hans Jörgen Grabe, Eva Grill, Ulman Lindenberger, Matthias Nauck, Graham Pawelec, Anette Peters, Elisabeth Steinhagen-Thiessen, Barbara Thorand, Henry Völzke, Juliane Winkelmann, Klaus Berger, Alexander Teumer, Melanie Waldenberger, Denis Gerstorf, Christina M. Lill, Lars Bertram, Ilja Demuth

## Abstract

**Background:** It is an everyday observation that people of the same chronological age differ with respect to their physical and mental capacity. However, assessing these differences in biological age remains challenging.

**Methods:** Here, we aggregate 89 age-associated variables from the Berlin Aging Study II (BASE-II, n=1,631) to generate MultiAge, a new marker of biological age that summarizes information from ten domains reflecting organ health and global biological age. We then used methylation data obtained from an Illumina MethylationEPIC array and supervised machine learning to translate MultiAge into a DNA methylation signature, MultiAgeEpi (309 CpGs), which was subsequently validated in four independent external validation cohorts (KORA FF4, KORA Age, SHIP-TREND, BiDirect, total n=4,339). MultiAgeEpi results were compared with previously published epigenetic clocks (GrimAge, DunedinPACE, SystemsAge).

**Results:** We report that MultiAgeEpi showed similar, and in several cases, stronger associations with age-associated outcomes such as diabetes, metabolic syndrome, multimorbidity, frailty and mortality (q < 0.05) compared to the other clocks.

**Conclusions:** MultiAge and MultiAgeEpi thus provide a comprehensive assessment of biological age through aggregation of numerous age-associated variables and the use of the high-resolution methylomics data makes transfer of this marker to other cohorts possible.

## Supplementary Tables for "MultiAge: A New Multidimensional Biomarker of Biological Age Derived from Comprehensive Phenotypic and Molecular Profiling" (part 1 of 2)

### Sheet: STable1
Supplementary Table 1: Sex-stratified descriptive statistics of the BASE-II participants used to develop the MultiAge and DomainAges variables. Analyses using the full dataset are displayed in Table 1 in the main manuscript.
Variable	Level	n (men)	Mean / n (%) (men)	SD (men)	Min (men)	Max (men)	n (women)	Mean / n (%) (women)	SD (women)	Min (women)	Max (women)
Age		796	69	3.8	60.2	80.6	835	68.5	3.6	61.3	84.6
Sex	men	796	796 (100)				835	0 (0)
	women	796	0 (0)				835	835 (100)
Alcohol (g/d)		796	20	21.2	0.4	134.7	835	9.9	12.4	0.4	93.4
Smoking (packyears)		796	14	20.4	0	148	835	6.8	13.5	0	96
BMI		796	27.2	3.6	19.1	44.2	835	26.4	4.6	17	47.7
RAPA		796	5.1	1.5	1	7	835	5.1	1.4	1	7
Mortality (died)	no	796	614 (77.1)				835	711 (85.1)
	yes	796	182 (22.9)				835	124 (14.9)
T2D (diagnosed)	no	796	668 (83.9)				835	756 (90.5)
	yes	796	128 (16.1)				835	79 (9.5)
MetS (diagnosed)	no	796	456 (57.3)				835	582 (69.7)
	yes	796	340 (42.7)				835	253 (30.3)
Falls	no	796	578 (72.6)				835	549 (65.7)
	yes	796	218 (27.4)				835	286 (34.3)
MASLD	no	796	475 (59.7)				835	653 (78.2)
	yes	796	321 (40.3)				835	182 (21.8)
Fried Frailty Phenotype	not frail	796	546 (68.6)				835	556 (66.6)
	frail	796	250 (31.4)				835	279 (33.4)
SPRINT-BASEed FI		796	0.1	0.1	0	0.4	835	0.1	0.1	0	0.4
FFD		796	14.1	12.4	0	52	835	5.5	9	0	45
Tinetti		796	27.7	1.1	15	28	835	27.6	1.7	0	28
MMSE		796	28.3	1.4	20	30	835	28.7	1.3	19	30
DSST		796	43.4	8.4	22	74	835	45.9	8.4	5	73
CES-D		796	6.5	6.2	0	47	835	8.2	7.1	0	35
ADL		796	99.4	3.9	0	100	835	98.5	4.4	5	100
MNA		796	27.4	1.8	20	30	835	27.2	1.9	19	30
DCSI		796	0.9	1.2	0	6	835	0.8	1.2	0	7
Charlson's Comorbidity Index		796	1.1	1.3	0	7	835	0.9	1.2	0	7
SCORE2		796	13.9	4.4	6	32	835	8.9	3.3	4	27
LS7		796	8.2	2	2	13	835	8.8	1.9	2	14

### Sheet: STable2
Supplementary Table 2: Descriptive statistics of aging markers and outcome variables at T0 and T1 in the subgroup of n=1,072 BASE-II participants which were investigated longitudinally over the follow-up time of on average 7.4 years.
Variable	Level	n	Mean / n (%)	SD	Min	Max	n (men)	Mean / n (%) (men)	SD (men)	Min (men)	Max (men)	n (women)	Mean / n (%) (women)	SD (women)	Min (women)	Max (women)
Age (T0)		1072	68.3	3.5	60.2	84.6	517	68.5	3.6	60.2	80.6	555	68.1	3.3	61.3	84.6
Age (T1)		1072	75.6	3.8	64.9	94.1	517	75.5	4	64.9	90	555	75.7	3.5	66.4	94.1
Sex (T0)	men	1072	517 (48.2)				517	517 (100)				555	0 (0)
	women	1072	555 (51.8)				517	0 (0)				555	555 (100)
Alcohol (g/d) (T0)		1072	14.6	17.1	0.4	120.8	517	19.5	20	0.4	120.8	555	10.1	12.3	0.4	93.4
Smoking (packyears) (T0)		1072	10.1	17.3	0	148	517	13.6	19.9	0	148	555	6.8	13.7	0	96
BMI (T0)		1072	26.7	4.1	17.5	47.7	517	27.2	3.5	19.4	44.2	555	26.3	4.5	17.5	47.7
RAPA (T0)		1072	5.2	1.5	1	7	517	5.2	1.5	1	7	555	5.2	1.4	1	7
Mortality (died) (T0)	no	1072	983 (91.7)				517	463 (89.6)				555	520 (93.7)
	yes	1072	89 (8.3)				517	54 (10.4)				555	35 (6.3)
T2D (diagnosed) (T0)	no	1072	948 (88.4)				517	444 (85.9)				555	504 (90.8)
	yes	1072	124 (11.6)				517	73 (14.1)				555	51 (9.2)
MetS (diagnosed) (T0)	no	1072	690 (64.4)				517	299 (57.8)				555	391 (70.5)
	yes	1072	382 (35.6)				517	218 (42.2)				555	164 (29.5)
Falls (T0)	no	1072	742 (69.2)				517	385 (74.5)				555	357 (64.3)
	yes	1072	330 (30.8)				517	132 (25.5)				555	198 (35.7)
MASLD (T0)	no	1072	745 (69.5)				517	312 (60.3)				555	433 (78)
	yes	1072	327 (30.5)				517	205 (39.7)				555	122 (22)
Fried Frailty Phenotype (T0)	not frail	1072	751 (70.1)				517	367 (71)				555	384 (69.2)
	frail	1072	321 (29.9)				517	150 (29)				555	171 (30.8)
SPRINT-BASEed FI (T0)		1072	0.1	0.1	0	0.4	517	0.1	0.1	0	0.3	555	0.1	0.1	0	0.4
FFD (T0)		1072	9.7	11.8	0	52	517	14.6	12.7	0	52	555	5.1	8.7	0	44
Tinetti (T0)		1072	27.6	1.5	0	28	517	27.7	1.1	15	28	555	27.6	1.8	0	28
MMSE (T0)		1072	28.6	1.3	22	30	517	28.5	1.3	22	30	555	28.7	1.3	22	30
DSST (T0)		1072	45.2	8.3	5	74	517	44.3	8.2	22	74	555	46.1	8.2	5	74
CES-D (T0)		1072	7.3	6.7	0	36	517	6.5	6.1	0	36	555	8.1	7.2	0	35
ADL (T0)		1072	99	3.7	5	100	517	99.5	1.8	80	100	555	98.6	4.8	5	100
MNA (T0)		1072	27.4	1.8	19	30	517	27.4	1.8	20.5	30	555	27.3	1.8	19	30
DCSI (T0)		1072	0.8	1.2	0	7	517	0.8	1.2	0	5	555	0.8	1.2	0	7
Morbidity Index (T0)		1072	1	1.2	0	7	517	1	1.2	0	7	555	0.9	1.1	0	7
SCORE2 (T0)		1072	10.8	4.2	4	32	517	13.3	4	6	32	555	8.5	2.9	4	27
LS7 (T0)		1072	8.6	2	2	14	517	8.3	2	2	13	555	8.9	1.9	2	14
T2D (diagnosed) (T1)	no	1072	891 (83.1)				517	410 (79.3)				555	481 (86.7)
	yes	1072	181 (16.9)				517	107 (20.7)				555	74 (13.3)
MetS (diagnosed) (T1)		1072	588 (54.9)				517	246 (47.6)				555	342 (61.6)
		1072	484 (45.1)				517	271 (52.4)				555	213 (38.4)
Falls (T1)		1072	783 (73)				517	387 (74.9)				555	396 (71.4)
		1072	289 (27)				517	130 (25.1)				555	159 (28.6)
MASLD (T1)		1072	685 (63.9)				517	280 (54.2)				555	405 (73)
		1072	387 (36.1)				517	237 (45.8)				555	150 (27)
Fried Frailty Phenotype (T1)	not frail	1072	1021 (95.2)				517	484 (93.6)				555	537 (96.8)
	frail	1072	51 (4.8)				517	33 (6.4)				555	18 (3.2)
SPRINT-BASEed FI (T1)		1072	0.2	0.1	0	0.5	517	0.1	0.1	0	0.4	555	0.2	0.1	0	0.5
FFD (T1)		1072	10.6	12.7	0	159	517	15.4	12.7	0	69	555	6.1	10.9	0	159
Tinetti (T1)		1072	26.6	2.6	7	28	517	26.7	2.4	7	28	555	26.5	2.7	7	28
MMSE (T1)		1072	28.6	1.5	18	30	517	28.4	1.6	18	30	555	28.8	1.4	21	30
DSST (T1)		1072	40.8	8.7	2	73	517	39.7	8.9	2	73	555	41.8	8.3	18	67
CES-D (T1)		1072	7.2	6.2	0	36	517	6.5	5.5	0	27	555	7.8	6.7	0	36
ADL (T1)		1072	98.8	4	15	100	517	99	4.5	15	100	555	98.6	3.5	65	100
MNA (T1)		1072	26.6	2.1	16	30	517	26.8	2	20	30	555	26.4	2.3	16	30
DCSI (T1)		1072	1.3	1.5	0	8	517	1.3	1.6	0	7	555	1.2	1.4	0	8
Morbidity Index (T1)		1072	1.4	1.5	0	9	517	1.5	1.6	0	9	555	1.4	1.5	0	9
SCORE2 (T1)		1072	16.1	6.2	5	47	517	18.4	6.3	8	47	555	14	5.3	5	37
LS7 (T1)		1072	8.5	1.8	3	14	517	8.3	1.8	3	12	555	8.6	1.8	3	14

### Sheet: STable3
Supplementary Table 3: Standardized results from linear regression analyses of continuously scaled outcome variables on MultiAge and DomainAges in the full BASE-II dataset (n=1,631) used to develop the aging biomarkers. Results were pooled across imputed datasets and variables were standardized prior to the analysis to allow easy comparison of variables on different scales. Regression models were unadjusted (model 1), adjusted for age and sex (model 2) and adjusted for age, sex, alcohol, smoking, BMI and physical activity (model 3). As a sensitivity analysis, a model adjusted for genetic heredity (PC1-PC4) and socioeconomic status in addition to confounders included in model 3 was calculated as well (model 4). To adjust for multiple testing, the Benjamini-Hochberg method was applied to control the false discovery rate (FDR). Note: * q <0.05, ** q <0.01, *** q <0.001.
	Biomarker	Coefficient	lower 95%CI	upper 95%CI	p-value	FDR-adjusted p-value	FDR-adjusted pstars	adj. R2	Model	sex
Fried FP	MultiAge	0.369	0.323	0.414	<0.001	<0.001	***	0.135	1	women and men
Fried FP	MultiAge	0.365	0.319	0.41	<0.001	<0.001	***	0.14	2	women and men
Fried FP	MultiAge	0.315	0.264	0.366	<0.001	<0.001	***	0.169	3	women and men
Fried FP	MultiAge	0.319	0.267	0.37	<0.001	<0.001	***	0.169	4	women and men
Fried FP	DomainAge (Global Indices)	0.506	0.464	0.548	<0.001	<0.001	***	0.256	1	women and men
Fried FP	DomainAge (Global Indices)	0.505	0.463	0.547	<0.001	<0.001	***	0.263	2	women and men
Fried FP	DomainAge (Global Indices)	0.481	0.435	0.527	<0.001	<0.001	***	0.282	3	women and men
Fried FP	DomainAge (Global Indices)	0.481	0.435	0.527	<0.001	<0.001	***	0.281	4	women and men
Fried FP	DomainAge (Cardiovascular)	0.127	0.078	0.177	<0.001	<0.001	***	0.016	1	women and men
Fried FP	DomainAge (Cardiovascular)	0.125	0.075	0.174	<0.001	<0.001	***	0.023	2	women and men
Fried FP	DomainAge (Cardiovascular)	0.06	0.01	0.11	0.018	0.037	*	0.095	3	women and men
Fried FP	DomainAge (Cardiovascular)	0.06	0.01	0.111	0.018	0.037	*	0.093	4	women and men
Fried FP	DomainAge (Kidney)	0.086	0.036	0.137	0.001	0.002	**	0.007	1	women and men
Fried FP	DomainAge (Kidney)	0.083	0.033	0.133	0.001	0.002	**	0.014	2	women and men
Fried FP	DomainAge (Kidney)	0.024	-0.025	0.074	0.339	0.435		0.092	3	women and men
Fried FP	DomainAge (Kidney)	0.025	-0.024	0.075	0.321	0.42		0.091	4	women and men
Fried FP	DomainAge (Hepatobillary/Pancreas)	0.08	0.031	0.13	0.001	0.003	**	0.006	1	women and men
Fried FP	DomainAge (Hepatobillary/Pancreas)	0.079	0.03	0.128	0.002	0.003	**	0.013	2	women and men
Fried FP	DomainAge (Hepatobillary/Pancreas)	0.045	-0.002	0.093	0.061	0.105		0.093	3	women and men
Fried FP	DomainAge (Hepatobillary/Pancreas)	0.046	-0.002	0.094	0.058	0.102		0.092	4	women and men
Fried FP	DomainAge (Lung)	0.219	0.171	0.267	<0.001	<0.001	***	0.047	1	women and men
Fried FP	DomainAge (Lung)	0.219	0.171	0.267	<0.001	<0.001	***	0.055	2	women and men
Fried FP	DomainAge (Lung)	0.179	0.13	0.228	<0.001	<0.001	***	0.12	3	women and men
Fried FP	DomainAge (Lung)	0.18	0.131	0.23	<0.001	<0.001	***	0.119	4	women and men
Fried FP	DomainAge (Metabolism)	0.123	0.074	0.172	<0.001	<0.001	***	0.015	1	women and men
Fried FP	DomainAge (Metabolism)	0.124	0.075	0.173	<0.001	<0.001	***	0.023	2	women and men
Fried FP	DomainAge (Metabolism)	0.038	-0.014	0.09	0.147	0.222		0.092	3	women and men
Fried FP	DomainAge (Metabolism)	0.039	-0.013	0.091	0.141	0.216		0.091	4	women and men
Fried FP	DomainAge (Musculoskeletal System)	0.346	0.299	0.392	<0.001	<0.001	***	0.119	1	women and men
Fried FP	DomainAge (Musculoskeletal System)	0.343	0.297	0.39	<0.001	<0.001	***	0.125	2	women and men
Fried FP	DomainAge (Musculoskeletal System)	0.301	0.255	0.347	<0.001	<0.001	***	0.179	3	women and men
Fried FP	DomainAge (Musculoskeletal System)	0.302	0.255	0.348	<0.001	<0.001	***	0.178	4	women and men
Fried FP	DomainAge (Sex Hormones)	-0.022	-0.071	0.028	0.388	0.459		0	1	women and men
Fried FP	DomainAge (Sex Hormones)	-0.028	-0.077	0.021	0.266	0.329		0.008	2	women and men
Fried FP	DomainAge (Sex Hormones)	-0.027	-0.075	0.02	0.261	0.356		0.092	3	women and men
Fried FP	DomainAge (Sex Hormones)	-0.027	-0.075	0.021	0.274	0.375		0.091	4	women and men
Fried FP	DomainAge (Immune Function and Inflammation)	0.116	0.066	0.166	<0.001	<0.001	***	0.013	1	women and men
Fried FP	DomainAge (Immune Function and Inflammation)	0.115	0.065	0.165	<0.001	<0.001	***	0.02	2	women and men
Fried FP	DomainAge (Immune Function and Inflammation)	0.048	-0.004	0.099	0.068	0.115		0.093	3	women and men
Fried FP	DomainAge (Immune Function and Inflammation)	0.048	-0.004	0.1	0.071	0.119		0.092	4	women and men
Fried FP	DomainAge (Brain)	0.242	0.194	0.29	<0.001	<0.001	***	0.058	1	women and men
Fried FP	DomainAge (Brain)	0.236	0.188	0.284	<0.001	<0.001	***	0.063	2	women and men
Fried FP	DomainAge (Brain)	0.204	0.157	0.251	<0.001	<0.001	***	0.132	3	women and men
Fried FP	DomainAge (Brain)	0.213	0.164	0.261	<0.001	<0.001	***	0.131	4	women and men
SPRINT BASEed FI	MultiAge	0.484	0.438	0.531	<0.001	<0.001	***	0.234	1	women and men
SPRINT BASEed FI	MultiAge	0.483	0.437	0.529	<0.001	<0.001	***	0.251	2	women and men
SPRINT BASEed FI	MultiAge	0.431	0.377	0.485	<0.001	<0.001	***	0.26	3	women and men
SPRINT BASEed FI	MultiAge	0.435	0.38	0.489	<0.001	<0.001	***	0.262	4	women and men
SPRINT BASEed FI	DomainAge (Global Indices)	0.667	0.627	0.707	<0.001	<0.001	***	0.445	1	women and men
SPRINT BASEed FI	DomainAge (Global Indices)	0.666	0.627	0.706	<0.001	<0.001	***	0.463	2	women and men
SPRINT BASEed FI	DomainAge (Global Indices)	0.652	0.606	0.698	<0.001	<0.001	***	0.466	3	women and men
SPRINT BASEed FI	DomainAge (Global Indices)	0.652	0.607	0.697	<0.001	<0.001	***	0.467	4	women and men
SPRINT BASEed FI	DomainAge (Cardiovascular)	0.173	0.121	0.225	<0.001	<0.001	***	0.029	1	women and men
SPRINT BASEed FI	DomainAge (Cardiovascular)	0.171	0.12	0.223	<0.001	<0.001	***	0.048	2	women and men
SPRINT BASEed FI	DomainAge (Cardiovascular)	0.092	0.04	0.145	0.001	0.002	**	0.122	3	women and men
SPRINT BASEed FI	DomainAge (Cardiovascular)	0.094	0.041	0.146	<0.001	0.002	**	0.123	4	women and men
SPRINT BASEed FI	DomainAge (Kidney)	0.211	0.159	0.264	<0.001	<0.001	***	0.044	1	women and men
SPRINT BASEed FI	DomainAge (Kidney)	0.209	0.157	0.261	<0.001	<0.001	***	0.062	2	women and men
SPRINT BASEed FI	DomainAge (Kidney)	0.144	0.092	0.196	<0.001	<0.001	***	0.133	3	women and men
SPRINT BASEed FI	DomainAge (Kidney)	0.145	0.092	0.197	<0.001	<0.001	***	0.135	4	women and men
SPRINT BASEed FI	DomainAge (Hepatobillary/Pancreas)	0.101	0.042	0.16	0.001	0.002	**	0.01	1	women and men
SPRINT BASEed FI	DomainAge (Hepatobillary/Pancreas)	0.1	0.042	0.159	0.001	0.002	**	0.028	2	women and men
SPRINT BASEed FI	DomainAge (Hepatobillary/Pancreas)	0.061	0.003	0.119	0.038	0.069		0.118	3	women and men
SPRINT BASEed FI	DomainAge (Hepatobillary/Pancreas)	0.061	0.004	0.117	0.035	0.065		0.119	4	women and men
SPRINT BASEed FI	DomainAge (Lung)	0.21	0.147	0.273	<0.001	<0.001	***	0.044	1	women and men
SPRINT BASEed FI	DomainAge (Lung)	0.21	0.147	0.273	<0.001	<0.001	***	0.063	2	women and men
SPRINT BASEed FI	DomainAge (Lung)	0.155	0.094	0.216	<0.001	<0.001	***	0.135	3	women and men
SPRINT BASEed FI	DomainAge (Lung)	0.157	0.095	0.218	<0.001	<0.001	***	0.137	4	women and men
SPRINT BASEed FI	DomainAge (Metabolism)	0.211	0.162	0.26	<0.001	<0.001	***	0.044	1	women and men
SPRINT BASEed FI	DomainAge (Metabolism)	0.216	0.167	0.264	<0.001	<0.001	***	0.065	2	women and men
SPRINT BASEed FI	DomainAge (Metabolism)	0.112	0.06	0.165	<0.001	<0.001	***	0.124	3	women and men
SPRINT BASEed FI	DomainAge (Metabolism)	0.112	0.059	0.165	<0.001	<0.001	***	0.126	4	women and men
SPRINT BASEed FI	DomainAge (Musculoskeletal System)	0.232	0.18	0.284	<0.001	<0.001	***	0.053	1	women and men
SPRINT BASEed FI	DomainAge (Musculoskeletal System)	0.23	0.178	0.282	<0.001	<0.001	***	0.071	2	women and men
SPRINT BASEed FI	DomainAge (Musculoskeletal System)	0.181	0.13	0.232	<0.001	<0.001	***	0.146	3	women and men
SPRINT BASEed FI	DomainAge (Musculoskeletal System)	0.18	0.129	0.232	<0.001	<0.001	***	0.147	4	women and men
SPRINT BASEed FI	DomainAge (Sex Hormones)	0.106	0.048	0.164	<0.001	0.001	**	0.011	1	women and men
SPRINT BASEed FI	DomainAge (Sex Hormones)	0.102	0.044	0.161	0.001	0.002	**	0.029	2	women and men
SPRINT BASEed FI	DomainAge (Sex Hormones)	0.094	0.036	0.152	0.002	0.005	**	0.123	3	women and men
SPRINT BASEed FI	DomainAge (Sex Hormones)	0.094	0.037	0.151	0.002	0.004	**	0.124	4	women and men
SPRINT BASEed FI	DomainAge (Immune Function and Inflammation)	0.153	0.101	0.206	<0.001	<0.001	***	0.023	1	women and men
SPRINT BASEed FI	DomainAge (Immune Function and Inflammation)	0.151	0.099	0.203	<0.001	<0.001	***	0.041	2	women and men
SPRINT BASEed FI	DomainAge (Immune Function and Inflammation)	0.061	0.007	0.115	0.027	0.052		0.117	3	women and men
SPRINT BASEed FI	DomainAge (Immune Function and Inflammation)	0.06	0.007	0.114	0.026	0.05	*	0.119	4	women and men
SPRINT BASEed FI	DomainAge (Brain)	0.228	0.175	0.282	<0.001	<0.001	***	0.052	1	women and men
SPRINT BASEed FI	DomainAge (Brain)	0.226	0.173	0.28	<0.001	<0.001	***	0.069	2	women and men
SPRINT BASEed FI	DomainAge (Brain)	0.201	0.149	0.254	<0.001	<0.001	***	0.153	3	women and men
SPRINT BASEed FI	DomainAge (Brain)	0.211	0.155	0.267	<0.001	<0.001	***	0.156	4	women and men
FFD	MultiAge	0.146	0.097	0.194	<0.001	<0.001	***	0.021	1	women and men
FFD	MultiAge	0.143	0.098	0.188	<0.001	<0.001	***	0.158	2	women and men
FFD	MultiAge	0.105	0.055	0.156	<0.001	<0.001	***	0.165	3	women and men
FFD	MultiAge	0.104	0.053	0.155	<0.001	<0.001	***	0.164	4	women and men
FFD	DomainAge (Global Indices)	0.144	0.095	0.193	<0.001	<0.001	***	0.02	1	women and men
FFD	DomainAge (Global Indices)	0.144	0.099	0.189	<0.001	<0.001	***	0.159	2	women and men
FFD	DomainAge (Global Indices)	0.105	0.056	0.155	<0.001	<0.001	***	0.166	3	women and men
FFD	DomainAge (Global Indices)	0.105	0.055	0.154	<0.001	<0.001	***	0.165	4	women and men
FFD	DomainAge (Cardiovascular)	0.068	0.019	0.117	0.006	0.011	*	0.004	1	women and men
FFD	DomainAge (Cardiovascular)	0.068	0.023	0.113	0.003	0.006	**	0.142	2	women and men
FFD	DomainAge (Cardiovascular)	0.034	-0.013	0.081	0.152	0.227		0.157	3	women and men
FFD	DomainAge (Cardiovascular)	0.033	-0.014	0.08	0.169	0.248		0.157	4	women and men
FFD	DomainAge (Kidney)	0.066	0.017	0.115	0.008	0.014	*	0.004	1	women and men
FFD	DomainAge (Kidney)	0.065	0.02	0.111	0.005	0.009	**	0.142	2	women and men
FFD	DomainAge (Kidney)	0.034	-0.012	0.08	0.151	0.226		0.157	3	women and men
FFD	DomainAge (Kidney)	0.034	-0.013	0.08	0.157	0.236		0.157	4	women and men
FFD	DomainAge (Hepatobillary/Pancreas)	0.033	-0.016	0.082	0.185	0.233		0	1	women and men
FFD	DomainAge (Hepatobillary/Pancreas)	0.033	-0.012	0.078	0.155	0.197		0.139	2	women and men
FFD	DomainAge (Hepatobillary/Pancreas)	0.016	-0.029	0.061	0.486	0.566		0.157	3	women and men
FFD	DomainAge (Hepatobillary/Pancreas)	0.017	-0.028	0.063	0.453	0.541		0.156	4	women and men
FFD	DomainAge (Lung)	0.083	0.034	0.131	0.001	0.002	**	0.006	1	women and men
FFD	DomainAge (Lung)	0.083	0.038	0.128	<0.001	0.001	***	0.145	2	women and men
FFD	DomainAge (Lung)	0.068	0.02	0.115	0.005	0.013	*	0.16	3	women and men
FFD	DomainAge (Lung)	0.067	0.019	0.115	0.006	0.014	*	0.16	4	women and men
FFD	DomainAge (Metabolism)	0.093	0.045	0.142	<0.001	<0.001	***	0.008	1	women and men
FFD	DomainAge (Metabolism)	0.082	0.037	0.127	<0.001	0.001	***	0.145	2	women and men
FFD	DomainAge (Metabolism)	0.035	-0.014	0.085	0.159	0.235		0.157	3	women and men
FFD	DomainAge (Metabolism)	0.036	-0.014	0.085	0.159	0.238		0.157	4	women and men
FFD	DomainAge (Musculoskeletal System)	0.049	0	0.097	0.051	0.073		0.002	1	women and men
FFD	DomainAge (Musculoskeletal System)	0.048	0.003	0.093	0.038	0.055		0.14	2	women and men
FFD	DomainAge (Musculoskeletal System)	0.022	-0.023	0.068	0.339	0.435		0.157	3	women and men
FFD	DomainAge (Musculoskeletal System)	0.021	-0.025	0.067	0.361	0.451		0.156	4	women and men
FFD	DomainAge (Sex Hormones)	0.001	-0.047	0.05	0.954	0.957		0.001	1	women and men
FFD	DomainAge (Sex Hormones)	-0.001	-0.046	0.045	0.981	0.99		0.138	2	women and men
FFD	DomainAge (Sex Hormones)	-0.001	-0.046	0.044	0.948	0.963		0.156	3	women and men
FFD	DomainAge (Sex Hormones)	-0.002	-0.047	0.044	0.939	0.954		0.156	4	women and men
FFD	DomainAge (Immune Function and Inflammation)	0.077	0.029	0.126	0.002	0.003	**	0.005	1	women and men
FFD	DomainAge (Immune Function and Inflammation)	0.085	0.04	0.13	<0.001	0.001	***	0.145	2	women and men
FFD	DomainAge (Immune Function and Inflammation)	0.052	0.005	0.099	0.03	0.057		0.159	3	women and men
FFD	DomainAge (Immune Function and Inflammation)	0.051	0.004	0.098	0.033	0.062		0.158	4	women and men
FFD	DomainAge (Brain)	0.114	0.066	0.163	<0.001	<0.001	***	0.012	1	women and men
FFD	DomainAge (Brain)	0.107	0.062	0.152	<0.001	<0.001	***	0.149	2	women and men
FFD	DomainAge (Brain)	0.092	0.046	0.137	<0.001	<0.001	***	0.165	3	women and men
FFD	DomainAge (Brain)	0.092	0.044	0.139	<0.001	<0.001	***	0.163	4	women and men
Tinetti	MultiAge	-0.131	-0.18	-0.083	<0.001	<0.001	***	0.017	1	women and men
Tinetti	MultiAge	-0.127	-0.176	-0.078	<0.001	<0.001	***	0.025	2	women and men
Tinetti	MultiAge	-0.068	-0.122	-0.013	0.015	0.032	*	0.036	3	women and men
Tinetti	MultiAge	-0.069	-0.124	-0.014	0.015	0.031	*	0.035	4	women and men
Tinetti	DomainAge (Global Indices)	-0.152	-0.201	-0.103	<0.001	<0.001	***	0.023	1	women and men
Tinetti	DomainAge (Global Indices)	-0.151	-0.2	-0.102	<0.001	<0.001	***	0.032	2	women and men
Tinetti	DomainAge (Global Indices)	-0.104	-0.157	-0.05	<0.001	<0.001	***	0.041	3	women and men
Tinetti	DomainAge (Global Indices)	-0.104	-0.157	-0.05	<0.001	<0.001	***	0.04	4	women and men
Tinetti	DomainAge (Cardiovascular)	-0.085	-0.134	-0.036	0.001	0.001	**	0.007	1	women and men
Tinetti	DomainAge (Cardiovascular)	-0.082	-0.131	-0.034	0.001	0.002	**	0.016	2	women and men
Tinetti	DomainAge (Cardiovascular)	-0.041	-0.092	0.009	0.109	0.173		0.034	3	women and men
Tinetti	DomainAge (Cardiovascular)	-0.043	-0.094	0.008	0.102	0.166		0.033	4	women and men
Tinetti	DomainAge (Kidney)	-0.029	-0.08	0.021	0.25	0.306		0	1	women and men
Tinetti	DomainAge (Kidney)	-0.026	-0.076	0.024	0.304	0.368		0.009	2	women and men
Tinetti	DomainAge (Kidney)	0.013	-0.039	0.064	0.629	0.696		0.032	3	women and men
Tinetti	DomainAge (Kidney)	0.011	-0.041	0.063	0.68	0.74		0.031	4	women and men
Tinetti	DomainAge (Hepatobillary/Pancreas)	-0.001	-0.05	0.048	0.957	0.957		0.001	1	women and men
Tinetti	DomainAge (Hepatobillary/Pancreas)	0	-0.049	0.049	0.999	0.999		0.009	2	women and men
Tinetti	DomainAge (Hepatobillary/Pancreas)	0.02	-0.028	0.069	0.414	0.501		0.032	3	women and men
Tinetti	DomainAge (Hepatobillary/Pancreas)	0.021	-0.028	0.07	0.394	0.487		0.032	4	women and men
Tinetti	DomainAge (Lung)	-0.09	-0.14	-0.041	<0.001	0.001	***	0.008	1	women and men
Tinetti	DomainAge (Lung)	-0.09	-0.139	-0.041	<0.001	0.001	***	0.017	2	women and men
Tinetti	DomainAge (Lung)	-0.061	-0.113	-0.009	0.022	0.042	*	0.035	3	women and men
Tinetti	DomainAge (Lung)	-0.062	-0.114	-0.01	0.021	0.041	*	0.034	4	women and men
Tinetti	DomainAge (Metabolism)	-0.068	-0.117	-0.019	0.006	0.011	*	0.004	1	women and men
Tinetti	DomainAge (Metabolism)	-0.07	-0.119	-0.021	0.005	0.009	**	0.014	2	women and men
Tinetti	DomainAge (Metabolism)	-0.007	-0.061	0.046	0.788	0.825		0.032	3	women and men
Tinetti	DomainAge (Metabolism)	-0.009	-0.063	0.045	0.753	0.8		0.031	4	women and men
Tinetti	DomainAge (Musculoskeletal System)	-0.064	-0.113	-0.015	0.01	0.016	*	0.004	1	women and men
Tinetti	DomainAge (Musculoskeletal System)	-0.061	-0.11	-0.013	0.013	0.021	*	0.012	2	women and men
Tinetti	DomainAge (Musculoskeletal System)	-0.035	-0.084	0.014	0.164	0.241		0.033	3	women and men
Tinetti	DomainAge (Musculoskeletal System)	-0.035	-0.084	0.014	0.163	0.241		0.032	4	women and men
Tinetti	DomainAge (Sex Hormones)	0.004	-0.045	0.053	0.876	0.895		0.001	1	women and men
Tinetti	DomainAge (Sex Hormones)	0.01	-0.039	0.059	0.683	0.721		0.009	2	women and men
Tinetti	DomainAge (Sex Hormones)	0.016	-0.033	0.064	0.53	0.607		0.032	3	women and men
Tinetti	DomainAge (Sex Hormones)	0.015	-0.034	0.064	0.553	0.635		0.031	4	women and men
Tinetti	DomainAge (Immune Function and Inflammation)	-0.083	-0.132	-0.033	0.001	0.002	**	0.006	1	women and men
Tinetti	DomainAge (Immune Function and Inflammation)	-0.082	-0.131	-0.033	0.001	0.002	**	0.015	2	women and men
Tinetti	DomainAge (Immune Function and Inflammation)	-0.036	-0.086	0.015	0.169	0.247		0.033	3	women and men
Tinetti	DomainAge (Immune Function and Inflammation)	-0.036	-0.087	0.015	0.17	0.248		0.032	4	women and men
Tinetti	DomainAge (Brain)	-0.077	-0.126	-0.028	0.002	0.004	**	0.005	1	women and men
Tinetti	DomainAge (Brain)	-0.07	-0.119	-0.021	0.005	0.009	**	0.014	2	women and men
Tinetti	DomainAge (Brain)	-0.058	-0.106	-0.009	0.021	0.04	*	0.035	3	women and men
Tinetti	DomainAge (Brain)	-0.057	-0.108	-0.006	0.027	0.052		0.034	4	women and men
MMSE	MultiAge	-0.106	-0.155	-0.056	<0.001	<0.001	***	0.011	1	women and men
MMSE	MultiAge	-0.099	-0.147	-0.05	<0.001	<0.001	***	0.051	2	women and men
MMSE	MultiAge	-0.116	-0.171	-0.062	<0.001	<0.001	***	0.052	3	women and men
MMSE	MultiAge	-0.102	-0.156	-0.048	<0.001	0.001	***	0.076	4	women and men
MMSE	DomainAge (Global Indices)	-0.034	-0.084	0.016	0.18	0.228		0	1	women and men
MMSE	DomainAge (Global Indices)	-0.033	-0.081	0.016	0.184	0.234		0.042	2	women and men
MMSE	DomainAge (Global Indices)	-0.029	-0.083	0.025	0.287	0.382		0.042	3	women and men
MMSE	DomainAge (Global Indices)	-0.027	-0.08	0.026	0.324	0.421		0.069	4	women and men
MMSE	DomainAge (Cardiovascular)	-0.069	-0.118	-0.019	0.006	0.011	*	0.004	1	women and men
MMSE	DomainAge (Cardiovascular)	-0.065	-0.114	-0.017	0.008	0.013	*	0.046	2	women and men
MMSE	DomainAge (Cardiovascular)	-0.066	-0.117	-0.016	0.01	0.022	*	0.045	3	women and men
MMSE	DomainAge (Cardiovascular)	-0.064	-0.115	-0.014	0.012	0.026	*	0.072	4	women and men
MMSE	DomainAge (Kidney)	-0.046	-0.096	0.004	0.073	0.101		0.001	1	women and men
MMSE	DomainAge (Kidney)	-0.042	-0.091	0.007	0.097	0.13		0.043	2	women and men
MMSE	DomainAge (Kidney)	-0.038	-0.088	0.013	0.141	0.216		0.042	3	women and men
MMSE	DomainAge (Kidney)	-0.032	-0.083	0.018	0.21	0.302		0.069	4	women and men
MMSE	DomainAge (Hepatobillary/Pancreas)	-0.044	-0.094	0.005	0.078	0.107		0.001	1	women and men
MMSE	DomainAge (Hepatobillary/Pancreas)	-0.043	-0.092	0.006	0.082	0.112		0.043	2	women and men
MMSE	DomainAge (Hepatobillary/Pancreas)	-0.041	-0.09	0.008	0.098	0.158		0.043	3	women and men
MMSE	DomainAge (Hepatobillary/Pancreas)	-0.043	-0.092	0.007	0.09	0.146		0.07	4	women and men
MMSE	DomainAge (Lung)	-0.008	-0.057	0.042	0.755	0.799		0.001	1	women and men
MMSE	DomainAge (Lung)	-0.008	-0.056	0.041	0.758	0.779		0.041	2	women and men
MMSE	DomainAge (Lung)	-0.014	-0.065	0.038	0.601	0.67		0.041	3	women and men
MMSE	DomainAge (Lung)	-0.006	-0.057	0.044	0.811	0.85		0.068	4	women and men
MMSE	DomainAge (Metabolism)	-0.059	-0.11	-0.008	0.023	0.034	*	0.003	1	women and men
MMSE	DomainAge (Metabolism)	-0.055	-0.104	-0.005	0.031	0.046	*	0.044	2	women and men
MMSE	DomainAge (Metabolism)	-0.055	-0.109	-0.001	0.044	0.079		0.044	3	women and men
MMSE	DomainAge (Metabolism)	-0.055	-0.108	-0.002	0.041	0.075		0.071	4	women and men
MMSE	DomainAge (Musculoskeletal System)	-0.04	-0.091	0.01	0.117	0.153		0.001	1	women and men
MMSE	DomainAge (Musculoskeletal System)	-0.037	-0.086	0.013	0.144	0.186		0.043	2	women and men
MMSE	DomainAge (Musculoskeletal System)	-0.033	-0.083	0.017	0.192	0.277		0.042	3	women and men
MMSE	DomainAge (Musculoskeletal System)	-0.027	-0.076	0.023	0.292	0.394		0.069	4	women and men
MMSE	DomainAge (Sex Hormones)	-0.03	-0.08	0.019	0.225	0.278		0	1	women and men
MMSE	DomainAge (Sex Hormones)	-0.022	-0.071	0.026	0.363	0.432		0.042	2	women and men
MMSE	DomainAge (Sex Hormones)	-0.024	-0.072	0.025	0.339	0.435		0.042	3	women and men
MMSE	DomainAge (Sex Hormones)	-0.022	-0.07	0.026	0.362	0.451		0.069	4	women and men
MMSE	DomainAge (Immune Function and Inflammation)	-0.042	-0.091	0.008	0.1	0.133		0.001	1	women and men
MMSE	DomainAge (Immune Function and Inflammation)	-0.045	-0.093	0.004	0.07	0.096		0.043	2	women and men
MMSE	DomainAge (Immune Function and Inflammation)	-0.045	-0.096	0.006	0.08	0.132		0.043	3	women and men
MMSE	DomainAge (Immune Function and Inflammation)	-0.039	-0.09	0.011	0.127	0.2		0.07	4	women and men
MMSE	DomainAge (Brain)	-0.21	-0.259	-0.161	<0.001	<0.001	***	0.043	1	women and men
MMSE	DomainAge (Brain)	-0.198	-0.246	-0.15	<0.001	<0.001	***	0.08	2	women and men
MMSE	DomainAge (Brain)	-0.197	-0.246	-0.149	<0.001	<0.001	***	0.079	3	women and men
MMSE	DomainAge (Brain)	-0.168	-0.219	-0.118	<0.001	<0.001	***	0.094	4	women and men
DSST	MultiAge	-0.199	-0.25	-0.149	<0.001	<0.001	***	0.039	1	women and men
DSST	MultiAge	-0.192	-0.242	-0.142	<0.001	<0.001	***	0.074	2	women and men
DSST	MultiAge	-0.205	-0.261	-0.148	<0.001	<0.001	***	0.083	3	women and men
DSST	MultiAge	-0.193	-0.248	-0.138	<0.001	<0.001	***	0.108	4	women and men
DSST	DomainAge (Global Indices)	-0.103	-0.153	-0.052	<0.001	<0.001	***	0.01	1	women and men
DSST	DomainAge (Global Indices)	-0.101	-0.151	-0.052	<0.001	<0.001	***	0.047	2	women and men
DSST	DomainAge (Global Indices)	-0.085	-0.138	-0.031	0.002	0.005	**	0.056	3	women and men
DSST	DomainAge (Global Indices)	-0.082	-0.135	-0.03	0.002	0.006	**	0.084	4	women and men
DSST	DomainAge (Cardiovascular)	-0.092	-0.144	-0.039	0.001	0.002	**	0.008	1	women and men
DSST	DomainAge (Cardiovascular)	-0.088	-0.14	-0.036	0.001	0.002	**	0.045	2	women and men
DSST	DomainAge (Cardiovascular)	-0.077	-0.131	-0.023	0.005	0.013	*	0.055	3	women and men
DSST	DomainAge (Cardiovascular)	-0.075	-0.129	-0.021	0.006	0.015	*	0.084	4	women and men
DSST	DomainAge (Kidney)	-0.074	-0.124	-0.024	0.004	0.007	**	0.005	1	women and men
DSST	DomainAge (Kidney)	-0.07	-0.119	-0.021	0.005	0.009	**	0.042	2	women and men
DSST	DomainAge (Kidney)	-0.054	-0.104	-0.003	0.039	0.07		0.052	3	women and men
DSST	DomainAge (Kidney)	-0.051	-0.101	0	0.052	0.092		0.081	4	women and men
DSST	DomainAge (Hepatobillary/Pancreas)	-0.085	-0.14	-0.029	0.003	0.006	**	0.007	1	women and men
DSST	DomainAge (Hepatobillary/Pancreas)	-0.083	-0.138	-0.028	0.003	0.006	**	0.044	2	women and men
DSST	DomainAge (Hepatobillary/Pancreas)	-0.073	-0.128	-0.018	0.01	0.022	*	0.055	3	women and men
DSST	DomainAge (Hepatobillary/Pancreas)	-0.073	-0.128	-0.019	0.009	0.02	*	0.084	4	women and men
DSST	DomainAge (Lung)	-0.096	-0.146	-0.045	<0.001	<0.001	***	0.009	1	women and men
DSST	DomainAge (Lung)	-0.096	-0.145	-0.046	<0.001	<0.001	***	0.046	2	women and men
DSST	DomainAge (Lung)	-0.103	-0.155	-0.05	<0.001	<0.001	***	0.059	3	women and men
DSST	DomainAge (Lung)	-0.094	-0.146	-0.042	<0.001	0.001	**	0.087	4	women and men
DSST	DomainAge (Metabolism)	-0.051	-0.102	0.001	0.055	0.078		0.002	1	women and men
DSST	DomainAge (Metabolism)	-0.047	-0.098	0.004	0.07	0.096		0.039	2	women and men
DSST	DomainAge (Metabolism)	-0.022	-0.078	0.035	0.451	0.538		0.05	3	women and men
DSST	DomainAge (Metabolism)	-0.025	-0.08	0.03	0.376	0.467		0.079	4	women and men
DSST	DomainAge (Musculoskeletal System)	-0.111	-0.163	-0.059	<0.001	<0.001	***	0.012	1	women and men
DSST	DomainAge (Musculoskeletal System)	-0.107	-0.159	-0.056	<0.001	<0.001	***	0.049	2	women and men
DSST	DomainAge (Musculoskeletal System)	-0.095	-0.146	-0.043	<0.001	0.001	**	0.058	3	women and men
DSST	DomainAge (Musculoskeletal System)	-0.089	-0.14	-0.038	0.001	0.002	**	0.087	4	women and men
DSST	DomainAge (Sex Hormones)	0.008	-0.043	0.06	0.75	0.795		0	1	women and men
DSST	DomainAge (Sex Hormones)	0.017	-0.033	0.068	0.502	0.564		0.037	2	women and men
DSST	DomainAge (Sex Hormones)	0.014	-0.036	0.065	0.572	0.646		0.05	3	women and men
DSST	DomainAge (Sex Hormones)	0.013	-0.036	0.062	0.606	0.677		0.079	4	women and men
DSST	DomainAge (Immune Function and Inflammation)	-0.081	-0.132	-0.031	0.002	0.003	**	0.006	1	women and men
DSST	DomainAge (Immune Function and Inflammation)	-0.084	-0.134	-0.034	0.001	0.002	**	0.044	2	women and men
DSST	DomainAge (Immune Function and Inflammation)	-0.073	-0.125	-0.022	0.005	0.013	*	0.055	3	women and men
DSST	DomainAge (Immune Function and Inflammation)	-0.067	-0.117	-0.016	0.01	0.023	*	0.083	4	women and men
DSST	DomainAge (Brain)	-0.426	-0.478	-0.375	<0.001	<0.001	***	0.181	1	women and men
DSST	DomainAge (Brain)	-0.416	-0.467	-0.365	<0.001	<0.001	***	0.209	2	women and men
DSST	DomainAge (Brain)	-0.407	-0.46	-0.355	<0.001	<0.001	***	0.211	3	women and men
DSST	DomainAge (Brain)	-0.387	-0.443	-0.332	<0.001	<0.001	***	0.216	4	women and men
CESD	MultiAge	0.153	0.105	0.201	<0.001	<0.001	***	0.023	1	women and men
CESD	MultiAge	0.155	0.107	0.203	<0.001	<0.001	***	0.037	2	women and men
CESD	MultiAge	0.188	0.134	0.242	<0.001	<0.001	***	0.047	3	women and men
CESD	MultiAge	0.192	0.137	0.247	<0.001	<0.001	***	0.053	4	women and men
CESD	DomainAge (Global Indices)	0.263	0.216	0.311	<0.001	<0.001	***	0.069	1	women and men
CESD	DomainAge (Global Indices)	0.263	0.217	0.31	<0.001	<0.001	***	0.082	2	women and men
CESD	DomainAge (Global Indices)	0.307	0.256	0.359	<0.001	<0.001	***	0.097	3	women and men
CESD	DomainAge (Global Indices)	0.308	0.257	0.359	<0.001	<0.001	***	0.103	4	women and men
CESD	DomainAge (Cardiovascular)	-0.017	-0.066	0.032	0.488	0.557		0	1	women and men
CESD	DomainAge (Cardiovascular)	-0.017	-0.066	0.031	0.488	0.551		0.013	2	women and men
CESD	DomainAge (Cardiovascular)	-0.023	-0.074	0.027	0.367	0.463		0.02	3	women and men
CESD	DomainAge (Cardiovascular)	-0.024	-0.075	0.027	0.362	0.451		0.025	4	women and men
CESD	DomainAge (Kidney)	-0.013	-0.062	0.036	0.601	0.652		0	1	women and men
CESD	DomainAge (Kidney)	-0.013	-0.061	0.036	0.604	0.647		0.013	2	women and men
CESD	DomainAge (Kidney)	-0.019	-0.069	0.031	0.453	0.538		0.02	3	women and men
CESD	DomainAge (Kidney)	-0.014	-0.065	0.036	0.58	0.66		0.025	4	women and men
CESD	DomainAge (Hepatobillary/Pancreas)	-0.009	-0.058	0.039	0.706	0.756		0.001	1	women and men
CESD	DomainAge (Hepatobillary/Pancreas)	-0.009	-0.058	0.039	0.704	0.737		0.013	2	women and men
CESD	DomainAge (Hepatobillary/Pancreas)	-0.013	-0.062	0.036	0.601	0.67		0.019	3	women and men
CESD	DomainAge (Hepatobillary/Pancreas)	-0.014	-0.063	0.035	0.569	0.652		0.025	4	women and men
CESD	DomainAge (Lung)	0.057	0.008	0.106	0.022	0.034	*	0.003	1	women and men
CESD	DomainAge (Lung)	0.057	0.008	0.105	0.022	0.033	*	0.016	2	women and men
CESD	DomainAge (Lung)	0.064	0.012	0.115	0.015	0.032	*	0.023	3	women and men
CESD	DomainAge (Lung)	0.065	0.014	0.116	0.013	0.028	*	0.028	4	women and men
CESD	DomainAge (Metabolism)	0.015	-0.034	0.064	0.552	0.618		0	1	women and men
CESD	DomainAge (Metabolism)	0.018	-0.03	0.067	0.457	0.528		0.013	2	women and men
CESD	DomainAge (Metabolism)	0.018	-0.035	0.071	0.509	0.586		0.019	3	women and men
CESD	DomainAge (Metabolism)	0.021	-0.033	0.074	0.445	0.534		0.025	4	women and men
CESD	DomainAge (Musculoskeletal System)	0.093	0.044	0.142	<0.001	<0.001	***	0.008	1	women and men
CESD	DomainAge (Musculoskeletal System)	0.094	0.045	0.142	<0.001	<0.001	***	0.021	2	women and men
CESD	DomainAge (Musculoskeletal System)	0.089	0.039	0.138	<0.001	0.001	**	0.027	3	women and men
CESD	DomainAge (Musculoskeletal System)	0.09	0.04	0.139	<0.001	0.001	**	0.032	4	women and men
CESD	DomainAge (Sex Hormones)	-0.006	-0.054	0.043	0.823	0.851		0.001	1	women and men
CESD	DomainAge (Sex Hormones)	-0.005	-0.054	0.044	0.838	0.856		0.013	2	women and men
CESD	DomainAge (Sex Hormones)	0	-0.049	0.048	0.992	0.995		0.019	3	women and men
CESD	DomainAge (Sex Hormones)	0.006	-0.044	0.055	0.82	0.857		0.025	4	women and men
CESD	DomainAge (Immune Function and Inflammation)	0.014	-0.035	0.063	0.569	0.624		0	1	women and men
CESD	DomainAge (Immune Function and Inflammation)	0.012	-0.037	0.06	0.637	0.673		0.013	2	women and men
CESD	DomainAge (Immune Function and Inflammation)	0.012	-0.039	0.063	0.654	0.71		0.019	3	women and men
CESD	DomainAge (Immune Function and Inflammation)	0.013	-0.038	0.064	0.615	0.681		0.025	4	women and men
CESD	DomainAge (Brain)	0.355	0.31	0.401	<0.001	<0.001	***	0.126	1	women and men
CESD	DomainAge (Brain)	0.361	0.315	0.407	<0.001	<0.001	***	0.142	2	women and men
CESD	DomainAge (Brain)	0.359	0.313	0.405	<0.001	<0.001	***	0.144	3	women and men
CESD	DomainAge (Brain)	0.37	0.322	0.418	<0.001	<0.001	***	0.149	4	women and men
ADL	MultiAge	-0.114	-0.162	-0.065	<0.001	<0.001	***	0.012	1	women and men
ADL	MultiAge	-0.112	-0.16	-0.064	<0.001	<0.001	***	0.023	2	women and men
ADL	MultiAge	-0.109	-0.163	-0.055	<0.001	<0.001	***	0.025	3	women and men
ADL	MultiAge	-0.111	-0.166	-0.057	<0.001	<0.001	***	0.024	4	women and men
ADL	DomainAge (Global Indices)	-0.095	-0.143	-0.047	<0.001	<0.001	***	0.008	1	women and men
ADL	DomainAge (Global Indices)	-0.095	-0.143	-0.046	<0.001	<0.001	***	0.02	2	women and men
ADL	DomainAge (Global Indices)	-0.086	-0.139	-0.033	0.001	0.004	**	0.022	3	women and men
ADL	DomainAge (Global Indices)	-0.087	-0.14	-0.034	0.001	0.004	**	0.021	4	women and men
ADL	DomainAge (Cardiovascular)	-0.07	-0.119	-0.022	0.004	0.008	**	0.004	1	women and men
ADL	DomainAge (Cardiovascular)	-0.069	-0.118	-0.021	0.005	0.009	**	0.016	2	women and men
ADL	DomainAge (Cardiovascular)	-0.059	-0.109	-0.008	0.022	0.042	*	0.019	3	women and men
ADL	DomainAge (Cardiovascular)	-0.059	-0.11	-0.009	0.021	0.041	*	0.018	4	women and men
ADL	DomainAge (Kidney)	-0.054	-0.103	-0.006	0.029	0.042	*	0.002	1	women and men
ADL	DomainAge (Kidney)	-0.053	-0.101	-0.004	0.032	0.047	*	0.014	2	women and men
ADL	DomainAge (Kidney)	-0.04	-0.089	0.01	0.118	0.186		0.018	3	women and men
ADL	DomainAge (Kidney)	-0.039	-0.09	0.011	0.125	0.199		0.016	4	women and men
ADL	DomainAge (Hepatobillary/Pancreas)	-0.03	-0.079	0.019	0.227	0.28		0	1	women and men
ADL	DomainAge (Hepatobillary/Pancreas)	-0.029	-0.078	0.019	0.234	0.292		0.012	2	women and men
ADL	DomainAge (Hepatobillary/Pancreas)	-0.022	-0.07	0.027	0.381	0.47		0.017	3	women and men
ADL	DomainAge (Hepatobillary/Pancreas)	-0.023	-0.072	0.026	0.362	0.451		0.015	4	women and men
ADL	DomainAge (Lung)	-0.014	-0.063	0.034	0.565	0.624		0	1	women and men
ADL	DomainAge (Lung)	-0.014	-0.062	0.034	0.568	0.621		0.011	2	women and men
ADL	DomainAge (Lung)	-0.009	-0.061	0.042	0.722	0.774		0.016	3	women and men
ADL	DomainAge (Lung)	-0.011	-0.062	0.041	0.685	0.744		0.015	4	women and men
ADL	DomainAge (Metabolism)	-0.043	-0.091	0.006	0.084	0.113		0.001	1	women and men
ADL	DomainAge (Metabolism)	-0.046	-0.095	0.002	0.061	0.085		0.013	2	women and men
ADL	DomainAge (Metabolism)	-0.021	-0.074	0.032	0.43	0.515		0.017	3	women and men
ADL	DomainAge (Metabolism)	-0.02	-0.074	0.033	0.454	0.541		0.015	4	women and men
ADL	DomainAge (Musculoskeletal System)	-0.082	-0.13	-0.033	0.001	0.002	**	0.006	1	women and men
ADL	DomainAge (Musculoskeletal System)	-0.081	-0.129	-0.032	0.001	0.002	**	0.017	2	women and men
ADL	DomainAge (Musculoskeletal System)	-0.075	-0.124	-0.026	0.003	0.007	**	0.022	3	women and men
ADL	DomainAge (Musculoskeletal System)	-0.076	-0.125	-0.027	0.002	0.006	**	0.02	4	women and men
ADL	DomainAge (Sex Hormones)	-0.044	-0.092	0.005	0.079	0.108		0.001	1	women and men
ADL	DomainAge (Sex Hormones)	-0.041	-0.09	0.007	0.096	0.129		0.012	2	women and men
ADL	DomainAge (Sex Hormones)	-0.038	-0.086	0.011	0.127	0.198		0.018	3	women and men
ADL	DomainAge (Sex Hormones)	-0.037	-0.086	0.012	0.143	0.218		0.016	4	women and men
ADL	DomainAge (Immune Function and Inflammation)	-0.067	-0.116	-0.019	0.007	0.011	*	0.004	1	women and men
ADL	DomainAge (Immune Function and Inflammation)	-0.065	-0.113	-0.017	0.008	0.014	*	0.015	2	women and men
ADL	DomainAge (Immune Function and Inflammation)	-0.05	-0.101	0	0.052	0.091		0.018	3	women and men
ADL	DomainAge (Immune Function and Inflammation)	-0.051	-0.102	0	0.049	0.087		0.017	4	women and men
ADL	DomainAge (Brain)	-0.077	-0.125	-0.028	0.002	0.004	**	0.005	1	women and men
ADL	DomainAge (Brain)	-0.075	-0.124	-0.027	0.002	0.004	**	0.016	2	women and men
ADL	DomainAge (Brain)	-0.072	-0.121	-0.023	0.004	0.01	**	0.021	3	women and men
ADL	DomainAge (Brain)	-0.083	-0.134	-0.032	0.001	0.004	**	0.021	4	women and men
MNA	MultiAge	-0.231	-0.279	-0.184	<0.001	<0.001	***	0.053	1	women and men
MNA	MultiAge	-0.234	-0.282	-0.186	<0.001	<0.001	***	0.055	2	women and men
MNA	MultiAge	-0.294	-0.348	-0.241	<0.001	<0.001	***	0.074	3	women and men
MNA	MultiAge	-0.298	-0.352	-0.243	<0.001	<0.001	***	0.073	4	women and men
MNA	DomainAge (Global Indices)	-0.278	-0.325	-0.231	<0.001	<0.001	***	0.077	1	women and men
MNA	DomainAge (Global Indices)	-0.278	-0.325	-0.231	<0.001	<0.001	***	0.078	2	women and men
MNA	DomainAge (Global Indices)	-0.334	-0.386	-0.283	<0.001	<0.001	***	0.098	3	women and men
MNA	DomainAge (Global Indices)	-0.335	-0.387	-0.283	<0.001	<0.001	***	0.097	4	women and men
MNA	DomainAge (Cardiovascular)	-0.036	-0.085	0.013	0.15	0.193		0.001	1	women and men
MNA	DomainAge (Cardiovascular)	-0.037	-0.086	0.012	0.14	0.182		0.002	2	women and men
MNA	DomainAge (Cardiovascular)	-0.039	-0.09	0.012	0.135	0.21		0.007	3	women and men
MNA	DomainAge (Cardiovascular)	-0.04	-0.092	0.012	0.128	0.201		0.005	4	women and men
MNA	DomainAge (Kidney)	-0.105	-0.153	-0.056	<0.001	<0.001	***	0.01	1	women and men
MNA	DomainAge (Kidney)	-0.106	-0.155	-0.057	<0.001	<0.001	***	0.012	2	women and men
MNA	DomainAge (Kidney)	-0.113	-0.164	-0.063	<0.001	<0.001	***	0.018	3	women and men
MNA	DomainAge (Kidney)	-0.113	-0.164	-0.063	<0.001	<0.001	***	0.016	4	women and men
MNA	DomainAge (Hepatobillary/Pancreas)	-0.062	-0.111	-0.013	0.013	0.02	*	0.003	1	women and men
MNA	DomainAge (Hepatobillary/Pancreas)	-0.062	-0.111	-0.013	0.012	0.019	*	0.004	2	women and men
MNA	DomainAge (Hepatobillary/Pancreas)	-0.061	-0.11	-0.012	0.015	0.031	*	0.009	3	women and men
MNA	DomainAge (Hepatobillary/Pancreas)	-0.061	-0.111	-0.012	0.015	0.031	*	0.008	4	women and men
MNA	DomainAge (Lung)	-0.115	-0.163	-0.067	<0.001	<0.001	***	0.013	1	women and men
MNA	DomainAge (Lung)	-0.115	-0.163	-0.067	<0.001	<0.001	***	0.014	2	women and men
MNA	DomainAge (Lung)	-0.116	-0.167	-0.064	<0.001	<0.001	***	0.017	3	women and men
MNA	DomainAge (Lung)	-0.116	-0.169	-0.064	<0.001	<0.001	***	0.016	4	women and men
MNA	DomainAge (Metabolism)	-0.046	-0.096	0.003	0.066	0.092		0.002	1	women and men
MNA	DomainAge (Metabolism)	-0.047	-0.097	0.002	0.061	0.085		0.003	2	women and men
MNA	DomainAge (Metabolism)	-0.065	-0.119	-0.01	0.02	0.04	*	0.009	3	women and men
MNA	DomainAge (Metabolism)	-0.064	-0.118	-0.009	0.022	0.044	*	0.007	4	women and men
MNA	DomainAge (Musculoskeletal System)	-0.103	-0.152	-0.054	<0.001	<0.001	***	0.01	1	women and men
MNA	DomainAge (Musculoskeletal System)	-0.104	-0.153	-0.055	<0.001	<0.001	***	0.011	2	women and men
MNA	DomainAge (Musculoskeletal System)	-0.103	-0.153	-0.054	<0.001	<0.001	***	0.016	3	women and men
MNA	DomainAge (Musculoskeletal System)	-0.104	-0.154	-0.054	<0.001	<0.001	***	0.014	4	women and men
MNA	DomainAge (Sex Hormones)	-0.084	-0.133	-0.035	0.001	0.002	**	0.006	1	women and men
MNA	DomainAge (Sex Hormones)	-0.086	-0.135	-0.037	0.001	0.001	**	0.008	2	women and men
MNA	DomainAge (Sex Hormones)	-0.091	-0.14	-0.042	<0.001	0.001	***	0.014	3	women and men
MNA	DomainAge (Sex Hormones)	-0.09	-0.139	-0.041	<0.001	0.001	**	0.012	4	women and men
MNA	DomainAge (Immune Function and Inflammation)	-0.094	-0.144	-0.045	<0.001	<0.001	***	0.008	1	women and men
MNA	DomainAge (Immune Function and Inflammation)	-0.093	-0.143	-0.044	<0.001	0.001	***	0.009	2	women and men
MNA	DomainAge (Immune Function and Inflammation)	-0.105	-0.157	-0.053	<0.001	<0.001	***	0.016	3	women and men
MNA	DomainAge (Immune Function and Inflammation)	-0.105	-0.157	-0.053	<0.001	<0.001	***	0.014	4	women and men
MNA	DomainAge (Brain)	-0.173	-0.222	-0.124	<0.001	<0.001	***	0.029	1	women and men
MNA	DomainAge (Brain)	-0.178	-0.227	-0.128	<0.001	<0.001	***	0.032	2	women and men
MNA	DomainAge (Brain)	-0.175	-0.225	-0.126	<0.001	<0.001	***	0.036	3	women and men
MNA	DomainAge (Brain)	-0.189	-0.241	-0.137	<0.001	<0.001	***	0.037	4	women and men
DCSI	MultiAge	0.235	0.174	0.297	<0.001	<0.001	***	0.055	1	women and men
DCSI	MultiAge	0.228	0.167	0.29	<0.001	<0.001	***	0.072	2	women and men
DCSI	MultiAge	0.233	0.16	0.306	<0.001	<0.001	***	0.071	3	women and men
DCSI	MultiAge	0.24	0.166	0.314	<0.001	<0.001	***	0.073	4	women and men
DCSI	DomainAge (Global Indices)	0.298	0.244	0.351	<0.001	<0.001	***	0.088	1	women and men
DCSI	DomainAge (Global Indices)	0.296	0.244	0.349	<0.001	<0.001	***	0.107	2	women and men
DCSI	DomainAge (Global Indices)	0.309	0.247	0.371	<0.001	<0.001	***	0.108	3	women and men
DCSI	DomainAge (Global Indices)	0.31	0.248	0.372	<0.001	<0.001	***	0.108	4	women and men
DCSI	DomainAge (Cardiovascular)	0.093	0.033	0.154	0.003	0.005	**	0.008	1	women and men
DCSI	DomainAge (Cardiovascular)	0.09	0.029	0.15	0.004	0.008	**	0.028	2	women and men
DCSI	DomainAge (Cardiovascular)	0.068	0.004	0.131	0.039	0.07		0.033	3	women and men
DCSI	DomainAge (Cardiovascular)	0.07	0.006	0.135	0.033	0.062		0.034	4	women and men
DCSI	DomainAge (Kidney)	0.158	0.09	0.225	<0.001	<0.001	***	0.024	1	women and men
DCSI	DomainAge (Kidney)	0.153	0.086	0.22	<0.001	<0.001	***	0.043	2	women and men
DCSI	DomainAge (Kidney)	0.136	0.068	0.204	<0.001	0.001	***	0.046	3	women and men
DCSI	DomainAge (Kidney)	0.14	0.073	0.207	<0.001	<0.001	***	0.047	4	women and men
DCSI	DomainAge (Hepatobillary/Pancreas)	0.07	0.009	0.132	0.026	0.038	*	0.004	1	women and men
DCSI	DomainAge (Hepatobillary/Pancreas)	0.068	0.007	0.129	0.029	0.044	*	0.024	2	women and men
DCSI	DomainAge (Hepatobillary/Pancreas)	0.057	-0.005	0.118	0.07	0.118		0.032	3	women and men
DCSI	DomainAge (Hepatobillary/Pancreas)	0.055	-0.007	0.117	0.082	0.136		0.032	4	women and men
DCSI	DomainAge (Lung)	0.107	0.042	0.172	0.002	0.003	**	0.011	1	women and men
DCSI	DomainAge (Lung)	0.106	0.042	0.171	0.002	0.003	**	0.031	2	women and men
DCSI	DomainAge (Lung)	0.103	0.038	0.168	0.002	0.006	**	0.038	3	women and men
DCSI	DomainAge (Lung)	0.105	0.04	0.171	0.002	0.005	**	0.039	4	women and men
DCSI	DomainAge (Metabolism)	0.077	0.018	0.136	0.011	0.018	*	0.005	1	women and men
DCSI	DomainAge (Metabolism)	0.077	0.019	0.136	0.01	0.017	*	0.025	2	women and men
DCSI	DomainAge (Metabolism)	0.042	-0.029	0.113	0.241	0.338		0.03	3	women and men
DCSI	DomainAge (Metabolism)	0.043	-0.028	0.114	0.233	0.328		0.03	4	women and men
DCSI	DomainAge (Musculoskeletal System)	0.05	-0.009	0.108	0.094	0.126		0.002	1	women and men
DCSI	DomainAge (Musculoskeletal System)	0.046	-0.012	0.104	0.122	0.159		0.022	2	women and men
DCSI	DomainAge (Musculoskeletal System)	0.029	-0.032	0.09	0.345	0.441		0.03	3	women and men
DCSI	DomainAge (Musculoskeletal System)	0.031	-0.031	0.092	0.322	0.42		0.03	4	women and men
DCSI	DomainAge (Sex Hormones)	0.065	0.008	0.123	0.026	0.038	*	0.004	1	women and men
DCSI	DomainAge (Sex Hormones)	0.056	-0.001	0.113	0.055	0.077		0.023	2	women and men
DCSI	DomainAge (Sex Hormones)	0.053	-0.005	0.111	0.072	0.119		0.032	3	women and men
DCSI	DomainAge (Sex Hormones)	0.055	-0.004	0.115	0.069	0.116		0.032	4	women and men
DCSI	DomainAge (Immune Function and Inflammation)	0.093	0.028	0.158	0.006	0.01	*	0.008	1	women and men
DCSI	DomainAge (Immune Function and Inflammation)	0.093	0.029	0.158	0.006	0.009	**	0.028	2	women and men
DCSI	DomainAge (Immune Function and Inflammation)	0.069	0.006	0.133	0.032	0.059		0.033	3	women and men
DCSI	DomainAge (Immune Function and Inflammation)	0.071	0.008	0.134	0.028	0.052		0.033	4	women and men
DCSI	DomainAge (Brain)	0.109	0.04	0.179	0.003	0.005	**	0.011	1	women and men
DCSI	DomainAge (Brain)	0.097	0.028	0.166	0.007	0.012	*	0.029	2	women and men
DCSI	DomainAge (Brain)	0.089	0.019	0.159	0.015	0.031	*	0.037	3	women and men
DCSI	DomainAge (Brain)	0.1	0.028	0.172	0.008	0.018	*	0.038	4	women and men
Morbidity Index	MultiAge	0.426	0.379	0.473	<0.001	<0.001	***	0.181	1	women and men
Morbidity Index	MultiAge	0.424	0.377	0.471	<0.001	<0.001	***	0.185	2	women and men
Morbidity Index	MultiAge	0.399	0.348	0.451	<0.001	<0.001	***	0.186	3	women and men
Morbidity Index	MultiAge	0.404	0.351	0.458	<0.001	<0.001	***	0.187	4	women and men
Morbidity Index	DomainAge (Global Indices)	0.593	0.551	0.634	<0.001	<0.001	***	0.351	1	women and men
Morbidity Index	DomainAge (Global Indices)	0.593	0.551	0.634	<0.001	<0.001	***	0.357	2	women and men
Morbidity Index	DomainAge (Global Indices)	0.6	0.554	0.646	<0.001	<0.001	***	0.358	3	women and men
Morbidity Index	DomainAge (Global Indices)	0.601	0.555	0.648	<0.001	<0.001	***	0.359	4	women and men
Morbidity Index	DomainAge (Cardiovascular)	0.126	0.074	0.177	<0.001	<0.001	***	0.015	1	women and men
Morbidity Index	DomainAge (Cardiovascular)	0.125	0.073	0.176	<0.001	<0.001	***	0.02	2	women and men
Morbidity Index	DomainAge (Cardiovascular)	0.065	0.013	0.117	0.014	0.03	*	0.064	3	women and men
Morbidity Index	DomainAge (Cardiovascular)	0.067	0.014	0.119	0.013	0.028	*	0.064	4	women and men
Morbidity Index	DomainAge (Kidney)	0.174	0.124	0.225	<0.001	<0.001	***	0.03	1	women and men
Morbidity Index	DomainAge (Kidney)	0.173	0.122	0.224	<0.001	<0.001	***	0.035	2	women and men
Morbidity Index	DomainAge (Kidney)	0.124	0.073	0.175	<0.001	<0.001	***	0.075	3	women and men
Morbidity Index	DomainAge (Kidney)	0.125	0.073	0.177	<0.001	<0.001	***	0.075	4	women and men
Morbidity Index	DomainAge (Hepatobillary/Pancreas)	0.131	0.08	0.182	<0.001	<0.001	***	0.017	1	women and men
Morbidity Index	DomainAge (Hepatobillary/Pancreas)	0.13	0.079	0.181	<0.001	<0.001	***	0.022	2	women and men
Morbidity Index	DomainAge (Hepatobillary/Pancreas)	0.1	0.05	0.15	<0.001	<0.001	***	0.07	3	women and men
Morbidity Index	DomainAge (Hepatobillary/Pancreas)	0.099	0.05	0.149	<0.001	<0.001	***	0.07	4	women and men
Morbidity Index	DomainAge (Lung)	0.207	0.158	0.257	<0.001	<0.001	***	0.042	1	women and men
Morbidity Index	DomainAge (Lung)	0.207	0.158	0.256	<0.001	<0.001	***	0.048	2	women and men
Morbidity Index	DomainAge (Lung)	0.17	0.118	0.221	<0.001	<0.001	***	0.086	3	women and men
Morbidity Index	DomainAge (Lung)	0.17	0.119	0.222	<0.001	<0.001	***	0.086	4	women and men
Morbidity Index	DomainAge (Metabolism)	0.255	0.206	0.305	<0.001	<0.001	***	0.065	1	women and men
Morbidity Index	DomainAge (Metabolism)	0.254	0.204	0.304	<0.001	<0.001	***	0.069	2	women and men
Morbidity Index	DomainAge (Metabolism)	0.194	0.141	0.247	<0.001	<0.001	***	0.092	3	women and men
Morbidity Index	DomainAge (Metabolism)	0.194	0.141	0.248	<0.001	<0.001	***	0.091	4	women and men
Morbidity Index	DomainAge (Musculoskeletal System)	0.122	0.073	0.172	<0.001	<0.001	***	0.014	1	women and men
Morbidity Index	DomainAge (Musculoskeletal System)	0.121	0.072	0.171	<0.001	<0.001	***	0.02	2	women and men
Morbidity Index	DomainAge (Musculoskeletal System)	0.082	0.032	0.132	0.001	0.004	**	0.067	3	women and men
Morbidity Index	DomainAge (Musculoskeletal System)	0.082	0.032	0.132	0.001	0.004	**	0.067	4	women and men
Morbidity Index	DomainAge (Sex Hormones)	0.083	0.032	0.133	0.001	0.003	**	0.006	1	women and men
Morbidity Index	DomainAge (Sex Hormones)	0.08	0.03	0.131	0.002	0.004	**	0.011	2	women and men
Morbidity Index	DomainAge (Sex Hormones)	0.074	0.025	0.124	0.003	0.009	**	0.066	3	women and men
Morbidity Index	DomainAge (Sex Hormones)	0.074	0.023	0.124	0.004	0.011	*	0.065	4	women and men
Morbidity Index	DomainAge (Immune Function and Inflammation)	0.18	0.129	0.23	<0.001	<0.001	***	0.032	1	women and men
Morbidity Index	DomainAge (Immune Function and Inflammation)	0.181	0.131	0.231	<0.001	<0.001	***	0.038	2	women and men
Morbidity Index	DomainAge (Immune Function and Inflammation)	0.119	0.068	0.171	<0.001	<0.001	***	0.073	3	women and men
Morbidity Index	DomainAge (Immune Function and Inflammation)	0.119	0.067	0.171	<0.001	<0.001	***	0.073	4	women and men
Morbidity Index	DomainAge (Brain)	0.108	0.058	0.158	<0.001	<0.001	***	0.011	1	women and men
Morbidity Index	DomainAge (Brain)	0.104	0.054	0.154	<0.001	<0.001	***	0.016	2	women and men
Morbidity Index	DomainAge (Brain)	0.081	0.031	0.13	0.001	0.004	**	0.067	3	women and men
Morbidity Index	DomainAge (Brain)	0.089	0.038	0.141	0.001	0.002	**	0.067	4	women and men
SCORE2	MultiAge	0.111	0.062	0.159	<0.001	<0.001	***	0.012	1	women and men
SCORE2	MultiAge	0.079	0.048	0.109	<0.001	<0.001	***	0.614	2	women and men
SCORE2	MultiAge	0.075	0.041	0.11	<0.001	<0.001	***	0.619	3	women and men
SCORE2	MultiAge	0.078	0.044	0.112	<0.001	<0.001	***	0.621	4	women and men
SCORE2	DomainAge (Global Indices)	0.034	-0.014	0.083	0.168	0.214		0.001	1	women and men
SCORE2	DomainAge (Global Indices)	0.029	-0.001	0.06	0.06	0.084		0.609	2	women and men
SCORE2	DomainAge (Global Indices)	0.016	-0.017	0.05	0.338	0.435		0.615	3	women and men
SCORE2	DomainAge (Global Indices)	0.018	-0.016	0.051	0.299	0.399		0.616	4	women and men
SCORE2	DomainAge (Cardiovascular)	0.228	0.18	0.275	<0.001	<0.001	***	0.051	1	women and men
SCORE2	DomainAge (Cardiovascular)	0.213	0.184	0.242	<0.001	<0.001	***	0.653	2	women and men
SCORE2	DomainAge (Cardiovascular)	0.218	0.188	0.248	<0.001	<0.001	***	0.659	3	women and men
SCORE2	DomainAge (Cardiovascular)	0.221	0.19	0.251	<0.001	<0.001	***	0.661	4	women and men
SCORE2	DomainAge (Kidney)	0.01	-0.038	0.059	0.674	0.725		0.001	1	women and men
SCORE2	DomainAge (Kidney)	-0.009	-0.039	0.022	0.571	0.621		0.608	2	women and men
SCORE2	DomainAge (Kidney)	-0.016	-0.048	0.015	0.303	0.401		0.615	3	women and men
SCORE2	DomainAge (Kidney)	-0.016	-0.047	0.016	0.329	0.425		0.616	4	women and men
SCORE2	DomainAge (Hepatobillary/Pancreas)	0.032	-0.017	0.081	0.197	0.247		0	1	women and men
SCORE2	DomainAge (Hepatobillary/Pancreas)	0.025	-0.006	0.055	0.109	0.142		0.608	2	women and men
SCORE2	DomainAge (Hepatobillary/Pancreas)	0.02	-0.011	0.051	0.199	0.285		0.615	3	women and men
SCORE2	DomainAge (Hepatobillary/Pancreas)	0.018	-0.012	0.049	0.244	0.342		0.616	4	women and men
SCORE2	DomainAge (Lung)	0.063	0.014	0.112	0.011	0.018	*	0.003	1	women and men
SCORE2	DomainAge (Lung)	0.062	0.031	0.092	<0.001	<0.001	***	0.612	2	women and men
SCORE2	DomainAge (Lung)	0.042	0.01	0.074	0.011	0.024	*	0.616	3	women and men
SCORE2	DomainAge (Lung)	0.043	0.011	0.075	0.009	0.021	*	0.617	4	women and men
SCORE2	DomainAge (Metabolism)	0.112	0.064	0.161	<0.001	<0.001	***	0.012	1	women and men
SCORE2	DomainAge (Metabolism)	0.099	0.069	0.129	<0.001	<0.001	***	0.618	2	women and men
SCORE2	DomainAge (Metabolism)	0.11	0.077	0.143	<0.001	<0.001	***	0.625	3	women and men
SCORE2	DomainAge (Metabolism)	0.11	0.077	0.143	<0.001	<0.001	***	0.626	4	women and men
SCORE2	DomainAge (Musculoskeletal System)	0.05	0.001	0.099	0.044	0.063		0.002	1	women and men
SCORE2	DomainAge (Musculoskeletal System)	0.034	0.003	0.065	0.029	0.044	*	0.609	2	women and men
SCORE2	DomainAge (Musculoskeletal System)	0.027	-0.004	0.057	0.092	0.15		0.615	3	women and men
SCORE2	DomainAge (Musculoskeletal System)	0.027	-0.004	0.058	0.085	0.14		0.617	4	women and men
SCORE2	DomainAge (Sex Hormones)	-0.007	-0.055	0.042	0.784	0.816		0.001	1	women and men
SCORE2	DomainAge (Sex Hormones)	-0.044	-0.075	-0.014	0.005	0.008	**	0.61	2	women and men
SCORE2	DomainAge (Sex Hormones)	-0.044	-0.075	-0.014	0.004	0.011	*	0.617	3	women and men
SCORE2	DomainAge (Sex Hormones)	-0.044	-0.075	-0.013	0.005	0.013	*	0.618	4	women and men
SCORE2	DomainAge (Immune Function and Inflammation)	0.036	-0.013	0.084	0.152	0.194		0.001	1	women and men
SCORE2	DomainAge (Immune Function and Inflammation)	0.046	0.015	0.076	0.003	0.006	**	0.61	2	women and men
SCORE2	DomainAge (Immune Function and Inflammation)	0.038	0.006	0.07	0.02	0.04	*	0.616	3	women and men
SCORE2	DomainAge (Immune Function and Inflammation)	0.039	0.007	0.071	0.018	0.037	*	0.617	4	women and men
SCORE2	DomainAge (Brain)	0.07	0.021	0.119	0.005	0.008	**	0.004	1	women and men
SCORE2	DomainAge (Brain)	0.011	-0.019	0.042	0.47	0.538		0.608	2	women and men
SCORE2	DomainAge (Brain)	0.008	-0.022	0.039	0.592	0.664		0.615	3	women and men
SCORE2	DomainAge (Brain)	0.012	-0.02	0.044	0.468	0.555		0.616	4	women and men
LS7	MultiAge	-0.412	-0.459	-0.366	<0.001	<0.001	***	0.169	1	women and men
LS7	MultiAge	-0.412	-0.458	-0.366	<0.001	<0.001	***	0.191	2	women and men
LS7	MultiAge	-0.229	-0.279	-0.18	<0.001	<0.001	***	0.336	3	women and men
LS7	MultiAge	-0.233	-0.282	-0.183	<0.001	<0.001	***	0.339	4	women and men
LS7	DomainAge (Global Indices)	-0.326	-0.373	-0.279	<0.001	<0.001	***	0.106	1	women and men
LS7	DomainAge (Global Indices)	-0.326	-0.373	-0.279	<0.001	<0.001	***	0.127	2	women and men
LS7	DomainAge (Global Indices)	-0.136	-0.183	-0.09	<0.001	<0.001	***	0.31	3	women and men
LS7	DomainAge (Global Indices)	-0.136	-0.183	-0.089	<0.001	<0.001	***	0.312	4	women and men
LS7	DomainAge (Cardiovascular)	-0.404	-0.45	-0.358	<0.001	<0.001	***	0.163	1	women and men
LS7	DomainAge (Cardiovascular)	-0.404	-0.45	-0.359	<0.001	<0.001	***	0.185	2	women and men
LS7	DomainAge (Cardiovascular)	-0.284	-0.327	-0.241	<0.001	<0.001	***	0.37	3	women and men
LS7	DomainAge (Cardiovascular)	-0.285	-0.328	-0.243	<0.001	<0.001	***	0.372	4	women and men
LS7	DomainAge (Kidney)	-0.178	-0.227	-0.129	<0.001	<0.001	***	0.031	1	women and men
LS7	DomainAge (Kidney)	-0.178	-0.227	-0.129	<0.001	<0.001	***	0.053	2	women and men
LS7	DomainAge (Kidney)	-0.06	-0.104	-0.016	0.007	0.017	*	0.298	3	women and men
LS7	DomainAge (Kidney)	-0.063	-0.108	-0.019	0.005	0.013	*	0.301	4	women and men
LS7	DomainAge (Hepatobillary/Pancreas)	-0.059	-0.11	-0.008	0.024	0.036	*	0.003	1	women and men
LS7	DomainAge (Hepatobillary/Pancreas)	-0.059	-0.11	-0.008	0.023	0.035	*	0.024	2	women and men
LS7	DomainAge (Hepatobillary/Pancreas)	0.001	-0.043	0.045	0.952	0.964		0.295	3	women and men
LS7	DomainAge (Hepatobillary/Pancreas)	0.003	-0.042	0.048	0.901	0.917		0.297	4	women and men
LS7	DomainAge (Lung)	-0.156	-0.206	-0.107	<0.001	<0.001	***	0.024	1	women and men
LS7	DomainAge (Lung)	-0.156	-0.205	-0.107	<0.001	<0.001	***	0.045	2	women and men
LS7	DomainAge (Lung)	-0.056	-0.101	-0.01	0.016	0.034	*	0.298	3	women and men
LS7	DomainAge (Lung)	-0.056	-0.102	-0.011	0.016	0.033	*	0.3	4	women and men
LS7	DomainAge (Metabolism)	-0.507	-0.551	-0.463	<0.001	<0.001	***	0.257	1	women and men
LS7	DomainAge (Metabolism)	-0.503	-0.547	-0.459	<0.001	<0.001	***	0.274	2	women and men
LS7	DomainAge (Metabolism)	-0.368	-0.412	-0.324	<0.001	<0.001	***	0.407	3	women and men
LS7	DomainAge (Metabolism)	-0.37	-0.414	-0.326	<0.001	<0.001	***	0.41	4	women and men
LS7	DomainAge (Musculoskeletal System)	-0.145	-0.195	-0.095	<0.001	<0.001	***	0.02	1	women and men
LS7	DomainAge (Musculoskeletal System)	-0.145	-0.195	-0.096	<0.001	<0.001	***	0.042	2	women and men
LS7	DomainAge (Musculoskeletal System)	-0.052	-0.097	-0.008	0.02	0.04	*	0.298	3	women and men
LS7	DomainAge (Musculoskeletal System)	-0.052	-0.096	-0.008	0.02	0.039	*	0.3	4	women and men
LS7	DomainAge (Sex Hormones)	0.005	-0.046	0.055	0.858	0.885		0.001	1	women and men
LS7	DomainAge (Sex Hormones)	0.005	-0.044	0.055	0.831	0.852		0.021	2	women and men
LS7	DomainAge (Sex Hormones)	0.018	-0.026	0.061	0.425	0.512		0.295	3	women and men
LS7	DomainAge (Sex Hormones)	0.014	-0.03	0.058	0.526	0.609		0.297	4	women and men
LS7	DomainAge (Immune Function and Inflammation)	-0.234	-0.283	-0.186	<0.001	<0.001	***	0.054	1	women and men
LS7	DomainAge (Immune Function and Inflammation)	-0.238	-0.286	-0.19	<0.001	<0.001	***	0.077	2	women and men
LS7	DomainAge (Immune Function and Inflammation)	-0.095	-0.139	-0.051	<0.001	<0.001	***	0.303	3	women and men
LS7	DomainAge (Immune Function and Inflammation)	-0.096	-0.141	-0.051	<0.001	<0.001	***	0.305	4	women and men
LS7	DomainAge (Brain)	-0.087	-0.136	-0.037	0.001	0.001	**	0.007	1	women and men
LS7	DomainAge (Brain)	-0.084	-0.133	-0.035	0.001	0.002	**	0.028	2	women and men
LS7	DomainAge (Brain)	-0.038	-0.082	0.006	0.086	0.141		0.296	3	women and men
LS7	DomainAge (Brain)	-0.034	-0.079	0.012	0.149	0.225		0.298	4	women and men
Fried FP	MultiAge	0.391	0.327	0.455	<0.001	<0.001	***	0.152	1	women
Fried FP	MultiAge	0.388	0.324	0.452	<0.001	<0.001	***	0.153	2	women
Fried FP	MultiAge	0.344	0.272	0.416	<0.001	<0.001	***	0.169	3	women
Fried FP	MultiAge	0.346	0.274	0.419	<0.001	<0.001	***	0.168	4	women
Fried FP	DomainAge (Global Indices)	0.523	0.464	0.582	<0.001	<0.001	***	0.273	1	women
Fried FP	DomainAge (Global Indices)	0.523	0.464	0.582	<0.001	<0.001	***	0.277	2	women
Fried FP	DomainAge (Global Indices)	0.512	0.445	0.578	<0.001	<0.001	***	0.287	3	women
Fried FP	DomainAge (Global Indices)	0.512	0.445	0.579	<0.001	<0.001	***	0.287	4	women
Fried FP	DomainAge (Cardiovascular)	0.115	0.045	0.185	0.001	0.003	**	0.012	1	women
Fried FP	DomainAge (Cardiovascular)	0.114	0.044	0.184	0.002	0.004	**	0.016	2	women
Fried FP	DomainAge (Cardiovascular)	0.037	-0.036	0.109	0.317	0.439		0.077	3	women
Fried FP	DomainAge (Cardiovascular)	0.039	-0.034	0.111	0.294	0.422		0.076	4	women
Fried FP	DomainAge (Kidney)	0.116	0.047	0.185	0.001	0.003	**	0.012	1	women
Fried FP	DomainAge (Kidney)	0.113	0.044	0.182	0.001	0.003	**	0.016	2	women
Fried FP	DomainAge (Kidney)	0.051	-0.019	0.12	0.151	0.264		0.078	3	women
Fried FP	DomainAge (Kidney)	0.051	-0.018	0.121	0.147	0.26		0.077	4	women
Fried FP	DomainAge (Hepatobillary/Pancreas)	0.076	0.007	0.146	0.03	0.054		0.005	1	women
Fried FP	DomainAge (Hepatobillary/Pancreas)	0.076	0.007	0.145	0.031	0.056		0.009	2	women
Fried FP	DomainAge (Hepatobillary/Pancreas)	0.035	-0.033	0.103	0.31	0.434		0.077	3	women
Fried FP	DomainAge (Hepatobillary/Pancreas)	0.038	-0.03	0.106	0.275	0.404		0.076	4	women
Fried FP	DomainAge (Lung)	0.25	0.183	0.316	<0.001	<0.001	***	0.061	1	women
Fried FP	DomainAge (Lung)	0.249	0.183	0.315	<0.001	<0.001	***	0.065	2	women
Fried FP	DomainAge (Lung)	0.212	0.143	0.28	<0.001	<0.001	***	0.116	3	women
Fried FP	DomainAge (Lung)	0.213	0.144	0.282	<0.001	<0.001	***	0.116	4	women
Fried FP	DomainAge (Metabolism)	0.111	0.042	0.181	0.002	0.004	**	0.011	1	women
Fried FP	DomainAge (Metabolism)	0.111	0.042	0.181	0.002	0.004	**	0.015	2	women
Fried FP	DomainAge (Metabolism)	0.02	-0.054	0.094	0.598	0.707		0.076	3	women
Fried FP	DomainAge (Metabolism)	0.02	-0.055	0.095	0.605	0.723		0.075	4	women
Fried FP	DomainAge (Musculoskeletal System)	0.37	0.305	0.435	<0.001	<0.001	***	0.136	1	women
Fried FP	DomainAge (Musculoskeletal System)	0.369	0.304	0.433	<0.001	<0.001	***	0.139	2	women
Fried FP	DomainAge (Musculoskeletal System)	0.333	0.269	0.397	<0.001	<0.001	***	0.184	3	women
Fried FP	DomainAge (Musculoskeletal System)	0.332	0.267	0.396	<0.001	<0.001	***	0.182	4	women
Fried FP	DomainAge (Sex Hormones)	-0.05	-0.12	0.019	0.156	0.215		0.001	1	women
Fried FP	DomainAge (Sex Hormones)	-0.064	-0.134	0.006	0.073	0.116		0.007	2	women
Fried FP	DomainAge (Sex Hormones)	-0.039	-0.107	0.029	0.259	0.392		0.077	3	women
Fried FP	DomainAge (Sex Hormones)	-0.04	-0.108	0.029	0.254	0.39		0.077	4	women
Fried FP	DomainAge (Immune Function and Inflammation)	0.126	0.056	0.196	<0.001	0.001	**	0.015	1	women
Fried FP	DomainAge (Immune Function and Inflammation)	0.126	0.056	0.196	<0.001	0.001	**	0.019	2	women
Fried FP	DomainAge (Immune Function and Inflammation)	0.047	-0.026	0.12	0.205	0.342		0.078	3	women
Fried FP	DomainAge (Immune Function and Inflammation)	0.046	-0.028	0.12	0.227	0.363		0.077	4	women
Fried FP	DomainAge (Brain)	0.267	0.2	0.334	<0.001	<0.001	***	0.07	1	women
Fried FP	DomainAge (Brain)	0.263	0.196	0.331	<0.001	<0.001	***	0.072	2	women
Fried FP	DomainAge (Brain)	0.235	0.169	0.302	<0.001	<0.001	***	0.13	3	women
Fried FP	DomainAge (Brain)	0.242	0.173	0.311	<0.001	<0.001	***	0.129	4	women
SPRINT BASEed FI	MultiAge	0.496	0.435	0.557	<0.001	<0.001	***	0.245	1	women
SPRINT BASEed FI	MultiAge	0.491	0.429	0.552	<0.001	<0.001	***	0.249	2	women
SPRINT BASEed FI	MultiAge	0.447	0.376	0.518	<0.001	<0.001	***	0.254	3	women
SPRINT BASEed FI	MultiAge	0.451	0.38	0.523	<0.001	<0.001	***	0.256	4	women
SPRINT BASEed FI	DomainAge (Global Indices)	0.663	0.609	0.716	<0.001	<0.001	***	0.438	1	women
SPRINT BASEed FI	DomainAge (Global Indices)	0.662	0.609	0.715	<0.001	<0.001	***	0.449	2	women
SPRINT BASEed FI	DomainAge (Global Indices)	0.658	0.595	0.722	<0.001	<0.001	***	0.448	3	women
SPRINT BASEed FI	DomainAge (Global Indices)	0.66	0.597	0.723	<0.001	<0.001	***	0.45	4	women
SPRINT BASEed FI	DomainAge (Cardiovascular)	0.173	0.102	0.245	<0.001	<0.001	***	0.029	1	women
SPRINT BASEed FI	DomainAge (Cardiovascular)	0.172	0.101	0.243	<0.001	<0.001	***	0.039	2	women
SPRINT BASEed FI	DomainAge (Cardiovascular)	0.081	0.007	0.155	0.032	0.078		0.103	3	women
SPRINT BASEed FI	DomainAge (Cardiovascular)	0.084	0.01	0.157	0.025	0.064		0.104	4	women
SPRINT BASEed FI	DomainAge (Kidney)	0.225	0.149	0.302	<0.001	<0.001	***	0.05	1	women
SPRINT BASEed FI	DomainAge (Kidney)	0.222	0.146	0.298	<0.001	<0.001	***	0.059	2	women
SPRINT BASEed FI	DomainAge (Kidney)	0.156	0.08	0.233	<0.001	<0.001	***	0.121	3	women
SPRINT BASEed FI	DomainAge (Kidney)	0.159	0.081	0.236	<0.001	<0.001	***	0.121	4	women
SPRINT BASEed FI	DomainAge (Hepatobillary/Pancreas)	0.082	0.006	0.158	0.035	0.06		0.005	1	women
SPRINT BASEed FI	DomainAge (Hepatobillary/Pancreas)	0.081	0.005	0.157	0.036	0.063		0.016	2	women
SPRINT BASEed FI	DomainAge (Hepatobillary/Pancreas)	0.038	-0.038	0.114	0.324	0.445		0.099	3	women
SPRINT BASEed FI	DomainAge (Hepatobillary/Pancreas)	0.037	-0.039	0.113	0.333	0.464		0.099	4	women
SPRINT BASEed FI	DomainAge (Lung)	0.254	0.174	0.334	<0.001	<0.001	***	0.064	1	women
SPRINT BASEed FI	DomainAge (Lung)	0.253	0.174	0.333	<0.001	<0.001	***	0.074	2	women
SPRINT BASEed FI	DomainAge (Lung)	0.208	0.132	0.284	<0.001	<0.001	***	0.137	3	women
SPRINT BASEed FI	DomainAge (Lung)	0.209	0.132	0.286	<0.001	<0.001	***	0.137	4	women
SPRINT BASEed FI	DomainAge (Metabolism)	0.195	0.125	0.265	<0.001	<0.001	***	0.037	1	women
SPRINT BASEed FI	DomainAge (Metabolism)	0.195	0.125	0.265	<0.001	<0.001	***	0.047	2	women
SPRINT BASEed FI	DomainAge (Metabolism)	0.088	0.013	0.163	0.021	0.057		0.104	3	women
SPRINT BASEed FI	DomainAge (Metabolism)	0.09	0.015	0.165	0.018	0.05		0.104	4	women
SPRINT BASEed FI	DomainAge (Musculoskeletal System)	0.222	0.146	0.298	<0.001	<0.001	***	0.048	1	women
SPRINT BASEed FI	DomainAge (Musculoskeletal System)	0.219	0.143	0.295	<0.001	<0.001	***	0.057	2	women
SPRINT BASEed FI	DomainAge (Musculoskeletal System)	0.174	0.098	0.251	<0.001	<0.001	***	0.128	3	women
SPRINT BASEed FI	DomainAge (Musculoskeletal System)	0.174	0.097	0.251	<0.001	<0.001	***	0.127	4	women
SPRINT BASEed FI	DomainAge (Sex Hormones)	0.072	0	0.144	0.049	0.082		0.004	1	women
SPRINT BASEed FI	DomainAge (Sex Hormones)	0.056	-0.017	0.128	0.13	0.185		0.012	2	women
SPRINT BASEed FI	DomainAge (Sex Hormones)	0.083	0.014	0.153	0.019	0.051		0.104	3	women
SPRINT BASEed FI	DomainAge (Sex Hormones)	0.083	0.013	0.153	0.02	0.053		0.104	4	women
SPRINT BASEed FI	DomainAge (Immune Function and Inflammation)	0.169	0.097	0.242	<0.001	<0.001	***	0.028	1	women
SPRINT BASEed FI	DomainAge (Immune Function and Inflammation)	0.17	0.097	0.242	<0.001	<0.001	***	0.038	2	women
SPRINT BASEed FI	DomainAge (Immune Function and Inflammation)	0.073	-0.002	0.149	0.057	0.126		0.102	3	women
SPRINT BASEed FI	DomainAge (Immune Function and Inflammation)	0.073	-0.001	0.147	0.055	0.123		0.102	4	women
SPRINT BASEed FI	DomainAge (Brain)	0.238	0.163	0.313	<0.001	<0.001	***	0.056	1	women
SPRINT BASEed FI	DomainAge (Brain)	0.232	0.157	0.307	<0.001	<0.001	***	0.063	2	women
SPRINT BASEed FI	DomainAge (Brain)	0.209	0.136	0.282	<0.001	<0.001	***	0.141	3	women
SPRINT BASEed FI	DomainAge (Brain)	0.218	0.141	0.295	<0.001	<0.001	***	0.142	4	women
FFD	MultiAge	0.222	0.155	0.288	<0.001	<0.001	***	0.048	1	women
FFD	MultiAge	0.221	0.154	0.287	<0.001	<0.001	***	0.047	2	women
FFD	MultiAge	0.181	0.106	0.256	<0.001	<0.001	***	0.056	3	women
FFD	MultiAge	0.174	0.098	0.25	<0.001	<0.001	***	0.057	4	women
FFD	DomainAge (Global Indices)	0.199	0.132	0.265	<0.001	<0.001	***	0.038	1	women
FFD	DomainAge (Global Indices)	0.199	0.132	0.265	<0.001	<0.001	***	0.038	2	women
FFD	DomainAge (Global Indices)	0.15	0.076	0.224	<0.001	<0.001	***	0.049	3	women
FFD	DomainAge (Global Indices)	0.149	0.074	0.223	<0.001	<0.001	***	0.051	4	women
FFD	DomainAge (Cardiovascular)	0.121	0.054	0.189	<0.001	0.001	**	0.014	1	women
FFD	DomainAge (Cardiovascular)	0.121	0.053	0.189	<0.001	0.001	**	0.013	2	women
FFD	DomainAge (Cardiovascular)	0.07	-0.001	0.141	0.053	0.119		0.035	3	women
FFD	DomainAge (Cardiovascular)	0.067	-0.005	0.139	0.067	0.148		0.038	4	women
FFD	DomainAge (Kidney)	0.163	0.096	0.23	<0.001	<0.001	***	0.025	1	women
FFD	DomainAge (Kidney)	0.162	0.095	0.23	<0.001	<0.001	***	0.025	2	women
FFD	DomainAge (Kidney)	0.123	0.054	0.192	<0.001	0.002	**	0.045	3	women
FFD	DomainAge (Kidney)	0.121	0.051	0.19	0.001	0.003	**	0.047	4	women
FFD	DomainAge (Hepatobillary/Pancreas)	0.06	-0.008	0.127	0.086	0.133		0.002	1	women
FFD	DomainAge (Hepatobillary/Pancreas)	0.059	-0.009	0.127	0.087	0.133		0.002	2	women
FFD	DomainAge (Hepatobillary/Pancreas)	0.037	-0.031	0.105	0.291	0.416		0.032	3	women
FFD	DomainAge (Hepatobillary/Pancreas)	0.039	-0.03	0.107	0.268	0.401		0.035	4	women
FFD	DomainAge (Lung)	0.115	0.048	0.183	0.001	0.002	**	0.012	1	women
FFD	DomainAge (Lung)	0.115	0.048	0.183	0.001	0.002	**	0.012	2	women
FFD	DomainAge (Lung)	0.104	0.034	0.174	0.004	0.012	*	0.041	3	women
FFD	DomainAge (Lung)	0.101	0.03	0.171	0.005	0.017	*	0.043	4	women
FFD	DomainAge (Metabolism)	0.13	0.063	0.198	<0.001	0.001	***	0.016	1	women
FFD	DomainAge (Metabolism)	0.13	0.063	0.198	<0.001	0.001	***	0.015	2	women
FFD	DomainAge (Metabolism)	0.069	-0.006	0.144	0.07	0.146		0.035	3	women
FFD	DomainAge (Metabolism)	0.068	-0.007	0.143	0.075	0.159		0.037	4	women
FFD	DomainAge (Musculoskeletal System)	0.069	0.001	0.137	0.045	0.077		0.004	1	women
FFD	DomainAge (Musculoskeletal System)	0.069	0.001	0.137	0.047	0.08		0.003	2	women
FFD	DomainAge (Musculoskeletal System)	0.043	-0.025	0.111	0.219	0.357		0.033	3	women
FFD	DomainAge (Musculoskeletal System)	0.038	-0.03	0.106	0.271	0.401		0.035	4	women
FFD	DomainAge (Sex Hormones)	-0.047	-0.115	0.021	0.177	0.242		0.001	1	women
FFD	DomainAge (Sex Hormones)	-0.053	-0.122	0.016	0.135	0.19		0.001	2	women
FFD	DomainAge (Sex Hormones)	-0.039	-0.107	0.029	0.265	0.396		0.032	3	women
FFD	DomainAge (Sex Hormones)	-0.041	-0.109	0.028	0.243	0.38		0.035	4	women
FFD	DomainAge (Immune Function and Inflammation)	0.144	0.077	0.212	<0.001	<0.001	***	0.02	1	women
FFD	DomainAge (Immune Function and Inflammation)	0.144	0.077	0.212	<0.001	<0.001	***	0.019	2	women
FFD	DomainAge (Immune Function and Inflammation)	0.1	0.029	0.172	0.006	0.018	*	0.04	3	women
FFD	DomainAge (Immune Function and Inflammation)	0.096	0.025	0.168	0.009	0.025	*	0.042	4	women
FFD	DomainAge (Brain)	0.181	0.114	0.248	<0.001	<0.001	***	0.031	1	women
FFD	DomainAge (Brain)	0.18	0.113	0.247	<0.001	<0.001	***	0.031	2	women
FFD	DomainAge (Brain)	0.161	0.094	0.228	<0.001	<0.001	***	0.056	3	women
FFD	DomainAge (Brain)	0.152	0.083	0.222	<0.001	<0.001	***	0.055	4	women
Tinetti	MultiAge	-0.15	-0.218	-0.082	<0.001	<0.001	***	0.021	1	women
Tinetti	MultiAge	-0.146	-0.214	-0.078	<0.001	<0.001	***	0.022	2	women
Tinetti	MultiAge	-0.074	-0.15	0.001	0.055	0.122		0.04	3	women
Tinetti	MultiAge	-0.07	-0.146	0.007	0.076	0.159		0.04	4	women
Tinetti	DomainAge (Global Indices)	-0.163	-0.23	-0.095	<0.001	<0.001	***	0.025	1	women
Tinetti	DomainAge (Global Indices)	-0.162	-0.23	-0.095	<0.001	<0.001	***	0.027	2	women
Tinetti	DomainAge (Global Indices)	-0.103	-0.177	-0.028	0.007	0.021	*	0.045	3	women
Tinetti	DomainAge (Global Indices)	-0.1	-0.176	-0.025	0.009	0.026	*	0.045	4	women
Tinetti	DomainAge (Cardiovascular)	-0.113	-0.181	-0.045	0.001	0.003	**	0.011	1	women
Tinetti	DomainAge (Cardiovascular)	-0.112	-0.18	-0.044	0.001	0.003	**	0.013	2	women
Tinetti	DomainAge (Cardiovascular)	-0.057	-0.128	0.014	0.116	0.216		0.039	3	women
Tinetti	DomainAge (Cardiovascular)	-0.057	-0.129	0.015	0.122	0.225		0.04	4	women
Tinetti	DomainAge (Kidney)	-0.027	-0.096	0.041	0.434	0.509		0	1	women
Tinetti	DomainAge (Kidney)	-0.026	-0.094	0.043	0.464	0.548		0.001	2	women
Tinetti	DomainAge (Kidney)	0.021	-0.049	0.091	0.555	0.691		0.036	3	women
Tinetti	DomainAge (Kidney)	0.022	-0.048	0.092	0.54	0.673		0.037	4	women
Tinetti	DomainAge (Hepatobillary/Pancreas)	-0.005	-0.073	0.064	0.895	0.926		0.001	1	women
Tinetti	DomainAge (Hepatobillary/Pancreas)	-0.004	-0.073	0.064	0.908	0.936		0.001	2	women
Tinetti	DomainAge (Hepatobillary/Pancreas)	0.029	-0.039	0.098	0.397	0.527		0.037	3	women
Tinetti	DomainAge (Hepatobillary/Pancreas)	0.028	-0.041	0.097	0.426	0.56		0.037	4	women
Tinetti	DomainAge (Lung)	-0.12	-0.188	-0.052	0.001	0.002	**	0.013	1	women
Tinetti	DomainAge (Lung)	-0.12	-0.187	-0.052	0.001	0.002	**	0.015	2	women
Tinetti	DomainAge (Lung)	-0.078	-0.149	-0.007	0.03	0.075		0.042	3	women
Tinetti	DomainAge (Lung)	-0.075	-0.146	-0.004	0.038	0.091		0.042	4	women
Tinetti	DomainAge (Metabolism)	-0.076	-0.144	-0.008	0.028	0.051		0.005	1	women
Tinetti	DomainAge (Metabolism)	-0.076	-0.144	-0.008	0.028	0.051		0.007	2	women
Tinetti	DomainAge (Metabolism)	-0.003	-0.078	0.071	0.933	0.968		0.036	3	women
Tinetti	DomainAge (Metabolism)	-0.004	-0.079	0.071	0.912	0.959		0.037	4	women
Tinetti	DomainAge (Musculoskeletal System)	-0.055	-0.123	0.013	0.11	0.159		0.002	1	women
Tinetti	DomainAge (Musculoskeletal System)	-0.054	-0.122	0.014	0.12	0.172		0.004	2	women
Tinetti	DomainAge (Musculoskeletal System)	-0.023	-0.091	0.045	0.511	0.651		0.036	3	women
Tinetti	DomainAge (Musculoskeletal System)	-0.02	-0.088	0.048	0.568	0.697		0.037	4	women
Tinetti	DomainAge (Sex Hormones)	-0.01	-0.079	0.058	0.772	0.822		0.001	1	women
Tinetti	DomainAge (Sex Hormones)	-0.001	-0.07	0.069	0.981	0.996		0.001	2	women
Tinetti	DomainAge (Sex Hormones)	-0.02	-0.089	0.048	0.559	0.693		0.036	3	women
Tinetti	DomainAge (Sex Hormones)	-0.019	-0.089	0.05	0.584	0.709		0.037	4	women
Tinetti	DomainAge (Immune Function and Inflammation)	-0.076	-0.145	-0.007	0.031	0.054		0.005	1	women
Tinetti	DomainAge (Immune Function and Inflammation)	-0.076	-0.145	-0.007	0.03	0.054		0.007	2	women
Tinetti	DomainAge (Immune Function and Inflammation)	-0.011	-0.084	0.062	0.769	0.851		0.036	3	women
Tinetti	DomainAge (Immune Function and Inflammation)	-0.007	-0.081	0.066	0.844	0.922		0.037	4	women
Tinetti	DomainAge (Brain)	-0.066	-0.134	0.002	0.059	0.094		0.003	1	women
Tinetti	DomainAge (Brain)	-0.062	-0.131	0.006	0.073	0.116		0.005	2	women
Tinetti	DomainAge (Brain)	-0.044	-0.112	0.024	0.201	0.336		0.038	3	women
Tinetti	DomainAge (Brain)	-0.033	-0.103	0.037	0.356	0.482		0.038	4	women
MMSE	MultiAge	-0.077	-0.147	-0.008	0.029	0.052		0.005	1	women
MMSE	MultiAge	-0.068	-0.137	0.002	0.055	0.091		0.019	2	women
MMSE	MultiAge	-0.082	-0.159	-0.005	0.037	0.088		0.018	3	women
MMSE	MultiAge	-0.074	-0.151	0.003	0.06	0.133		0.036	4	women
MMSE	DomainAge (Global Indices)	-0.042	-0.113	0.029	0.245	0.32		0	1	women
MMSE	DomainAge (Global Indices)	-0.041	-0.112	0.029	0.248	0.321		0.017	2	women
MMSE	DomainAge (Global Indices)	-0.045	-0.123	0.033	0.256	0.391		0.015	3	women
MMSE	DomainAge (Global Indices)	-0.045	-0.123	0.032	0.252	0.389		0.034	4	women
MMSE	DomainAge (Cardiovascular)	-0.044	-0.113	0.025	0.212	0.282		0.001	1	women
MMSE	DomainAge (Cardiovascular)	-0.042	-0.111	0.026	0.227	0.301		0.017	2	women
MMSE	DomainAge (Cardiovascular)	-0.043	-0.115	0.03	0.251	0.39		0.014	3	women
MMSE	DomainAge (Cardiovascular)	-0.042	-0.114	0.031	0.261	0.397		0.033	4	women
MMSE	DomainAge (Kidney)	-0.028	-0.098	0.043	0.442	0.514		0	1	women
MMSE	DomainAge (Kidney)	-0.023	-0.093	0.046	0.511	0.598		0.015	2	women
MMSE	DomainAge (Kidney)	-0.02	-0.092	0.052	0.582	0.703		0.013	3	women
MMSE	DomainAge (Kidney)	-0.019	-0.091	0.053	0.603	0.723		0.032	4	women
MMSE	DomainAge (Hepatobillary/Pancreas)	-0.039	-0.108	0.03	0.268	0.345		0	1	women
MMSE	DomainAge (Hepatobillary/Pancreas)	-0.038	-0.106	0.031	0.281	0.358		0.016	2	women
MMSE	DomainAge (Hepatobillary/Pancreas)	-0.039	-0.108	0.031	0.274	0.405		0.014	3	women
MMSE	DomainAge (Hepatobillary/Pancreas)	-0.042	-0.112	0.027	0.233	0.37		0.034	4	women
MMSE	DomainAge (Lung)	0.009	-0.061	0.079	0.81	0.851		0.001	1	women
MMSE	DomainAge (Lung)	0.01	-0.06	0.079	0.783	0.837		0.015	2	women
MMSE	DomainAge (Lung)	0.001	-0.071	0.073	0.975	0.987		0.013	3	women
MMSE	DomainAge (Lung)	0.005	-0.066	0.076	0.885	0.945		0.032	4	women
MMSE	DomainAge (Metabolism)	-0.027	-0.098	0.044	0.459	0.531		0	1	women
MMSE	DomainAge (Metabolism)	-0.027	-0.098	0.044	0.449	0.535		0.016	2	women
MMSE	DomainAge (Metabolism)	-0.024	-0.102	0.053	0.54	0.677		0.013	3	women
MMSE	DomainAge (Metabolism)	-0.023	-0.1	0.054	0.563	0.693		0.032	4	women
MMSE	DomainAge (Musculoskeletal System)	-0.014	-0.085	0.057	0.697	0.761		0.001	1	women
MMSE	DomainAge (Musculoskeletal System)	-0.011	-0.082	0.06	0.765	0.822		0.015	2	women
MMSE	DomainAge (Musculoskeletal System)	-0.011	-0.083	0.061	0.76	0.85		0.013	3	women
MMSE	DomainAge (Musculoskeletal System)	-0.006	-0.076	0.065	0.872	0.938		0.032	4	women
MMSE	DomainAge (Sex Hormones)	-0.031	-0.1	0.039	0.384	0.459		0	1	women
MMSE	DomainAge (Sex Hormones)	-0.009	-0.079	0.061	0.794	0.845		0.015	2	women
MMSE	DomainAge (Sex Hormones)	-0.009	-0.079	0.061	0.797	0.871		0.013	3	women
MMSE	DomainAge (Sex Hormones)	-0.009	-0.079	0.061	0.795	0.88		0.032	4	women
MMSE	DomainAge (Immune Function and Inflammation)	-0.059	-0.128	0.01	0.095	0.141		0.002	1	women
MMSE	DomainAge (Immune Function and Inflammation)	-0.06	-0.128	0.009	0.09	0.136		0.018	2	women
MMSE	DomainAge (Immune Function and Inflammation)	-0.066	-0.139	0.007	0.077	0.159		0.017	3	women
MMSE	DomainAge (Immune Function and Inflammation)	-0.066	-0.139	0.008	0.079	0.163		0.036	4	women
MMSE	DomainAge (Brain)	-0.132	-0.201	-0.063	<0.001	0.001	***	0.016	1	women
MMSE	DomainAge (Brain)	-0.124	-0.193	-0.055	<0.001	0.001	**	0.03	2	women
MMSE	DomainAge (Brain)	-0.123	-0.193	-0.054	0.001	0.002	**	0.028	3	women
MMSE	DomainAge (Brain)	-0.097	-0.168	-0.026	0.007	0.022	*	0.041	4	women
DSST	MultiAge	-0.201	-0.27	-0.131	<0.001	<0.001	***	0.039	1	women
DSST	MultiAge	-0.189	-0.258	-0.12	<0.001	<0.001	***	0.061	2	women
DSST	MultiAge	-0.182	-0.26	-0.104	<0.001	<0.001	***	0.067	3	women
DSST	MultiAge	-0.173	-0.248	-0.097	<0.001	<0.001	***	0.092	4	women
DSST	DomainAge (Global Indices)	-0.114	-0.184	-0.044	0.001	0.003	**	0.012	1	women
DSST	DomainAge (Global Indices)	-0.114	-0.183	-0.045	0.001	0.003	**	0.039	2	women
DSST	DomainAge (Global Indices)	-0.086	-0.163	-0.009	0.028	0.069		0.046	3	women
DSST	DomainAge (Global Indices)	-0.084	-0.16	-0.008	0.03	0.073		0.075	4	women
DSST	DomainAge (Cardiovascular)	-0.062	-0.137	0.013	0.103	0.151		0.003	1	women
DSST	DomainAge (Cardiovascular)	-0.06	-0.134	0.014	0.112	0.166		0.029	2	women
DSST	DomainAge (Cardiovascular)	-0.029	-0.107	0.05	0.472	0.611		0.041	3	women
DSST	DomainAge (Cardiovascular)	-0.028	-0.106	0.049	0.474	0.615		0.07	4	women
DSST	DomainAge (Kidney)	-0.072	-0.144	0.001	0.052	0.085		0.004	1	women
DSST	DomainAge (Kidney)	-0.066	-0.138	0.005	0.069	0.11		0.03	2	women
DSST	DomainAge (Kidney)	-0.04	-0.113	0.034	0.286	0.414		0.042	3	women
DSST	DomainAge (Kidney)	-0.04	-0.112	0.033	0.286	0.414		0.071	4	women
DSST	DomainAge (Hepatobillary/Pancreas)	-0.03	-0.106	0.046	0.435	0.509		0	1	women
DSST	DomainAge (Hepatobillary/Pancreas)	-0.029	-0.104	0.047	0.455	0.541		0.027	2	women
DSST	DomainAge (Hepatobillary/Pancreas)	-0.01	-0.086	0.065	0.791	0.867		0.041	3	women
DSST	DomainAge (Hepatobillary/Pancreas)	-0.013	-0.089	0.063	0.735	0.834		0.07	4	women
DSST	DomainAge (Lung)	-0.164	-0.236	-0.092	<0.001	<0.001	***	0.026	1	women
DSST	DomainAge (Lung)	-0.162	-0.233	-0.091	<0.001	<0.001	***	0.052	2	women
DSST	DomainAge (Lung)	-0.169	-0.243	-0.095	<0.001	<0.001	***	0.066	3	women
DSST	DomainAge (Lung)	-0.162	-0.237	-0.088	<0.001	<0.001	***	0.093	4	women
DSST	DomainAge (Metabolism)	-0.038	-0.108	0.033	0.298	0.375		0	1	women
DSST	DomainAge (Metabolism)	-0.038	-0.108	0.032	0.286	0.362		0.027	2	women
DSST	DomainAge (Metabolism)	0.006	-0.074	0.085	0.888	0.946		0.04	3	women
DSST	DomainAge (Metabolism)	0.003	-0.076	0.081	0.948	0.974		0.069	4	women
DSST	DomainAge (Musculoskeletal System)	-0.122	-0.194	-0.049	0.001	0.003	**	0.014	1	women
DSST	DomainAge (Musculoskeletal System)	-0.117	-0.189	-0.046	0.001	0.003	**	0.04	2	women
DSST	DomainAge (Musculoskeletal System)	-0.104	-0.176	-0.033	0.005	0.014	*	0.051	3	women
DSST	DomainAge (Musculoskeletal System)	-0.098	-0.169	-0.027	0.007	0.021	*	0.079	4	women
DSST	DomainAge (Sex Hormones)	0.017	-0.056	0.09	0.647	0.717		0.001	1	women
DSST	DomainAge (Sex Hormones)	0.046	-0.028	0.12	0.221	0.296		0.028	2	women
DSST	DomainAge (Sex Hormones)	0.036	-0.038	0.11	0.338	0.455		0.042	3	women
DSST	DomainAge (Sex Hormones)	0.033	-0.039	0.106	0.362	0.488		0.07	4	women
DSST	DomainAge (Immune Function and Inflammation)	-0.086	-0.158	-0.014	0.02	0.038	*	0.006	1	women
DSST	DomainAge (Immune Function and Inflammation)	-0.086	-0.158	-0.015	0.018	0.034	*	0.033	2	women
DSST	DomainAge (Immune Function and Inflammation)	-0.062	-0.138	0.013	0.103	0.2		0.044	3	women
DSST	DomainAge (Immune Function and Inflammation)	-0.056	-0.13	0.019	0.141	0.252		0.072	4	women
DSST	DomainAge (Brain)	-0.399	-0.469	-0.33	<0.001	<0.001	***	0.159	1	women
DSST	DomainAge (Brain)	-0.39	-0.46	-0.321	<0.001	<0.001	***	0.178	2	women
DSST	DomainAge (Brain)	-0.379	-0.449	-0.309	<0.001	<0.001	***	0.181	3	women
DSST	DomainAge (Brain)	-0.357	-0.431	-0.283	<0.001	<0.001	***	0.188	4	women
CESD	MultiAge	0.147	0.079	0.214	<0.001	<0.001	***	0.02	1	women
CESD	MultiAge	0.146	0.079	0.214	<0.001	<0.001	***	0.019	2	women
CESD	MultiAge	0.202	0.126	0.278	<0.001	<0.001	***	0.039	3	women
CESD	MultiAge	0.21	0.133	0.287	<0.001	<0.001	***	0.044	4	women
CESD	DomainAge (Global Indices)	0.247	0.181	0.314	<0.001	<0.001	***	0.06	1	women
CESD	DomainAge (Global Indices)	0.247	0.181	0.314	<0.001	<0.001	***	0.059	2	women
CESD	DomainAge (Global Indices)	0.32	0.247	0.393	<0.001	<0.001	***	0.089	3	women
CESD	DomainAge (Global Indices)	0.325	0.252	0.398	<0.001	<0.001	***	0.095	4	women
CESD	DomainAge (Cardiovascular)	-0.043	-0.111	0.026	0.222	0.294		0.001	1	women
CESD	DomainAge (Cardiovascular)	-0.043	-0.112	0.026	0.219	0.294		0	2	women
CESD	DomainAge (Cardiovascular)	-0.04	-0.113	0.033	0.288	0.415		0.008	3	women
CESD	DomainAge (Cardiovascular)	-0.04	-0.114	0.034	0.286	0.414		0.011	4	women
CESD	DomainAge (Kidney)	-0.015	-0.083	0.054	0.675	0.742		0.001	1	women
CESD	DomainAge (Kidney)	-0.015	-0.084	0.053	0.663	0.734		0.002	2	women
CESD	DomainAge (Kidney)	-0.015	-0.086	0.056	0.676	0.775		0.007	3	women
CESD	DomainAge (Kidney)	-0.011	-0.082	0.061	0.772	0.865		0.009	4	women
CESD	DomainAge (Hepatobillary/Pancreas)	0	-0.068	0.069	0.989	0.993		0.001	1	women
CESD	DomainAge (Hepatobillary/Pancreas)	0	-0.068	0.069	0.993	0.996		0.002	2	women
CESD	DomainAge (Hepatobillary/Pancreas)	0	-0.069	0.069	0.995	0.995		0.007	3	women
CESD	DomainAge (Hepatobillary/Pancreas)	0	-0.07	0.07	0.999	0.999		0.009	4	women
CESD	DomainAge (Lung)	0.082	0.014	0.15	0.019	0.036	*	0.006	1	women
CESD	DomainAge (Lung)	0.082	0.014	0.15	0.019	0.036	*	0.005	2	women
CESD	DomainAge (Lung)	0.109	0.038	0.181	0.003	0.009	**	0.017	3	women
CESD	DomainAge (Lung)	0.113	0.042	0.185	0.002	0.007	**	0.021	4	women
CESD	DomainAge (Metabolism)	0.006	-0.062	0.074	0.861	0.897		0.001	1	women
CESD	DomainAge (Metabolism)	0.006	-0.062	0.074	0.86	0.898		0.002	2	women
CESD	DomainAge (Metabolism)	0.022	-0.054	0.097	0.577	0.702		0.007	3	women
CESD	DomainAge (Metabolism)	0.021	-0.056	0.097	0.593	0.714		0.01	4	women
CESD	DomainAge (Musculoskeletal System)	0.074	0.006	0.142	0.034	0.059		0.004	1	women
CESD	DomainAge (Musculoskeletal System)	0.073	0.005	0.142	0.035	0.062		0.003	2	women
CESD	DomainAge (Musculoskeletal System)	0.079	0.01	0.148	0.026	0.065		0.013	3	women
CESD	DomainAge (Musculoskeletal System)	0.081	0.012	0.15	0.022	0.058		0.016	4	women
CESD	DomainAge (Sex Hormones)	-0.007	-0.076	0.062	0.841	0.878		0.001	1	women
CESD	DomainAge (Sex Hormones)	-0.01	-0.08	0.059	0.771	0.826		0.002	2	women
CESD	DomainAge (Sex Hormones)	-0.011	-0.081	0.059	0.756	0.848		0.007	3	women
CESD	DomainAge (Sex Hormones)	-0.006	-0.077	0.065	0.865	0.937		0.009	4	women
CESD	DomainAge (Immune Function and Inflammation)	0.003	-0.066	0.071	0.943	0.963		0.001	1	women
CESD	DomainAge (Immune Function and Inflammation)	0.003	-0.066	0.071	0.941	0.964		0.002	2	women
CESD	DomainAge (Immune Function and Inflammation)	0.018	-0.055	0.091	0.629	0.734		0.007	3	women
CESD	DomainAge (Immune Function and Inflammation)	0.021	-0.053	0.095	0.577	0.703		0.01	4	women
CESD	DomainAge (Brain)	0.346	0.282	0.411	<0.001	<0.001	***	0.119	1	women
CESD	DomainAge (Brain)	0.347	0.282	0.411	<0.001	<0.001	***	0.118	2	women
CESD	DomainAge (Brain)	0.344	0.279	0.409	<0.001	<0.001	***	0.123	3	women
CESD	DomainAge (Brain)	0.36	0.293	0.427	<0.001	<0.001	***	0.13	4	women
ADL	MultiAge	-0.136	-0.204	-0.069	<0.001	<0.001	***	0.017	1	women
ADL	MultiAge	-0.135	-0.203	-0.068	<0.001	<0.001	***	0.016	2	women
ADL	MultiAge	-0.131	-0.208	-0.055	0.001	0.003	**	0.018	3	women
ADL	MultiAge	-0.132	-0.209	-0.055	0.001	0.003	**	0.014	4	women
ADL	DomainAge (Global Indices)	-0.116	-0.183	-0.048	0.001	0.002	**	0.012	1	women
ADL	DomainAge (Global Indices)	-0.116	-0.183	-0.048	0.001	0.002	**	0.012	2	women
ADL	DomainAge (Global Indices)	-0.106	-0.181	-0.03	0.006	0.018	*	0.014	3	women
ADL	DomainAge (Global Indices)	-0.106	-0.181	-0.03	0.006	0.02	*	0.01	4	women
ADL	DomainAge (Cardiovascular)	-0.08	-0.148	-0.012	0.021	0.039	*	0.005	1	women
ADL	DomainAge (Cardiovascular)	-0.08	-0.147	-0.012	0.022	0.04	*	0.005	2	women
ADL	DomainAge (Cardiovascular)	-0.059	-0.131	0.013	0.111	0.211		0.008	3	women
ADL	DomainAge (Cardiovascular)	-0.059	-0.132	0.014	0.112	0.213		0.004	4	women
ADL	DomainAge (Kidney)	-0.085	-0.152	-0.017	0.014	0.029	*	0.006	1	women
ADL	DomainAge (Kidney)	-0.084	-0.152	-0.016	0.015	0.03	*	0.005	2	women
ADL	DomainAge (Kidney)	-0.07	-0.14	0	0.049	0.113		0.009	3	women
ADL	DomainAge (Kidney)	-0.07	-0.141	0.001	0.052	0.119		0.005	4	women
ADL	DomainAge (Hepatobillary/Pancreas)	-0.038	-0.106	0.03	0.27	0.345		0	1	women
ADL	DomainAge (Hepatobillary/Pancreas)	-0.038	-0.106	0.03	0.273	0.352		0	2	women
ADL	DomainAge (Hepatobillary/Pancreas)	-0.029	-0.098	0.04	0.404	0.531		0.005	3	women
ADL	DomainAge (Hepatobillary/Pancreas)	-0.031	-0.101	0.038	0.373	0.496		0.001	4	women
ADL	DomainAge (Lung)	-0.035	-0.103	0.033	0.307	0.382		0	1	women
ADL	DomainAge (Lung)	-0.035	-0.103	0.033	0.31	0.386		0.001	2	women
ADL	DomainAge (Lung)	-0.037	-0.109	0.034	0.308	0.434		0.006	3	women
ADL	DomainAge (Lung)	-0.039	-0.111	0.033	0.288	0.415		0.002	4	women
ADL	DomainAge (Metabolism)	-0.056	-0.124	0.011	0.103	0.151		0.002	1	women
ADL	DomainAge (Metabolism)	-0.057	-0.124	0.011	0.103	0.154		0.001	2	women
ADL	DomainAge (Metabolism)	-0.021	-0.097	0.054	0.584	0.703		0.005	3	women
ADL	DomainAge (Metabolism)	-0.02	-0.096	0.057	0.615	0.73		0.001	4	women
ADL	DomainAge (Musculoskeletal System)	-0.034	-0.102	0.034	0.326	0.397		0	1	women
ADL	DomainAge (Musculoskeletal System)	-0.033	-0.101	0.035	0.335	0.409		0.001	2	women
ADL	DomainAge (Musculoskeletal System)	-0.027	-0.096	0.042	0.438	0.574		0.005	3	women
ADL	DomainAge (Musculoskeletal System)	-0.026	-0.095	0.043	0.459	0.599		0.001	4	women
ADL	DomainAge (Sex Hormones)	-0.057	-0.125	0.011	0.101	0.149		0.002	1	women
ADL	DomainAge (Sex Hormones)	-0.054	-0.123	0.015	0.122	0.176		0.001	2	women
ADL	DomainAge (Sex Hormones)	-0.06	-0.129	0.009	0.09	0.178		0.008	3	women
ADL	DomainAge (Sex Hormones)	-0.059	-0.128	0.011	0.098	0.193		0.004	4	women
ADL	DomainAge (Immune Function and Inflammation)	-0.071	-0.139	-0.003	0.041	0.071		0.004	1	women
ADL	DomainAge (Immune Function and Inflammation)	-0.071	-0.139	-0.003	0.041	0.07		0.003	2	women
ADL	DomainAge (Immune Function and Inflammation)	-0.051	-0.124	0.021	0.165	0.283		0.007	3	women
ADL	DomainAge (Immune Function and Inflammation)	-0.052	-0.125	0.021	0.165	0.287		0.003	4	women
ADL	DomainAge (Brain)	-0.085	-0.153	-0.017	0.014	0.028	*	0.006	1	women
ADL	DomainAge (Brain)	-0.084	-0.152	-0.016	0.016	0.031	*	0.005	2	women
ADL	DomainAge (Brain)	-0.079	-0.148	-0.011	0.023	0.061		0.011	3	women
ADL	DomainAge (Brain)	-0.084	-0.155	-0.013	0.021	0.056		0.007	4	women
MNA	MultiAge	-0.241	-0.308	-0.174	<0.001	<0.001	***	0.057	1	women
MNA	MultiAge	-0.238	-0.305	-0.17	<0.001	<0.001	***	0.058	2	women
MNA	MultiAge	-0.342	-0.415	-0.268	<0.001	<0.001	***	0.103	3	women
MNA	MultiAge	-0.347	-0.422	-0.273	<0.001	<0.001	***	0.102	4	women
MNA	DomainAge (Global Indices)	-0.259	-0.325	-0.193	<0.001	<0.001	***	0.066	1	women
MNA	DomainAge (Global Indices)	-0.259	-0.325	-0.193	<0.001	<0.001	***	0.069	2	women
MNA	DomainAge (Global Indices)	-0.359	-0.431	-0.287	<0.001	<0.001	***	0.116	3	women
MNA	DomainAge (Global Indices)	-0.361	-0.434	-0.289	<0.001	<0.001	***	0.114	4	women
MNA	DomainAge (Cardiovascular)	-0.011	-0.08	0.057	0.744	0.799		0.001	1	women
MNA	DomainAge (Cardiovascular)	-0.011	-0.079	0.058	0.761	0.821		0.002	2	women
MNA	DomainAge (Cardiovascular)	-0.041	-0.114	0.031	0.265	0.396		0.013	3	women
MNA	DomainAge (Cardiovascular)	-0.042	-0.115	0.031	0.26	0.397		0.01	4	women
MNA	DomainAge (Kidney)	-0.116	-0.185	-0.047	0.001	0.002	**	0.012	1	women
MNA	DomainAge (Kidney)	-0.114	-0.183	-0.046	0.001	0.003	**	0.015	2	women
MNA	DomainAge (Kidney)	-0.139	-0.209	-0.069	<0.001	0.001	***	0.03	3	women
MNA	DomainAge (Kidney)	-0.14	-0.211	-0.069	<0.001	0.001	***	0.027	4	women
MNA	DomainAge (Hepatobillary/Pancreas)	-0.087	-0.155	-0.018	0.014	0.028	*	0.006	1	women
MNA	DomainAge (Hepatobillary/Pancreas)	-0.086	-0.155	-0.017	0.014	0.029	*	0.009	2	women
MNA	DomainAge (Hepatobillary/Pancreas)	-0.092	-0.161	-0.023	0.009	0.027	*	0.02	3	women
MNA	DomainAge (Hepatobillary/Pancreas)	-0.09	-0.16	-0.021	0.011	0.03	*	0.017	4	women
MNA	DomainAge (Lung)	-0.153	-0.22	-0.085	<0.001	<0.001	***	0.022	1	women
MNA	DomainAge (Lung)	-0.152	-0.219	-0.085	<0.001	<0.001	***	0.025	2	women
MNA	DomainAge (Lung)	-0.17	-0.24	-0.099	<0.001	<0.001	***	0.038	3	women
MNA	DomainAge (Lung)	-0.171	-0.242	-0.101	<0.001	<0.001	***	0.035	4	women
MNA	DomainAge (Metabolism)	-0.01	-0.079	0.058	0.764	0.816		0.001	1	women
MNA	DomainAge (Metabolism)	-0.011	-0.079	0.058	0.76	0.821		0.002	2	women
MNA	DomainAge (Metabolism)	-0.061	-0.137	0.014	0.111	0.211		0.015	3	women
MNA	DomainAge (Metabolism)	-0.062	-0.138	0.015	0.113	0.213		0.012	4	women
MNA	DomainAge (Musculoskeletal System)	-0.087	-0.155	-0.019	0.012	0.026	*	0.006	1	women
MNA	DomainAge (Musculoskeletal System)	-0.085	-0.153	-0.017	0.014	0.029	*	0.009	2	women
MNA	DomainAge (Musculoskeletal System)	-0.094	-0.162	-0.025	0.008	0.023	*	0.02	3	women
MNA	DomainAge (Musculoskeletal System)	-0.095	-0.164	-0.025	0.007	0.022	*	0.018	4	women
MNA	DomainAge (Sex Hormones)	-0.099	-0.167	-0.031	0.004	0.01	**	0.009	1	women
MNA	DomainAge (Sex Hormones)	-0.092	-0.16	-0.023	0.009	0.02	*	0.01	2	women
MNA	DomainAge (Sex Hormones)	-0.091	-0.16	-0.022	0.01	0.028	*	0.019	3	women
MNA	DomainAge (Sex Hormones)	-0.091	-0.161	-0.022	0.01	0.029	*	0.017	4	women
MNA	DomainAge (Immune Function and Inflammation)	-0.101	-0.171	-0.032	0.004	0.01	**	0.009	1	women
MNA	DomainAge (Immune Function and Inflammation)	-0.102	-0.171	-0.032	0.004	0.01	**	0.012	2	women
MNA	DomainAge (Immune Function and Inflammation)	-0.145	-0.218	-0.072	<0.001	0.001	***	0.03	3	women
MNA	DomainAge (Immune Function and Inflammation)	-0.147	-0.22	-0.074	<0.001	<0.001	***	0.028	4	women
MNA	DomainAge (Brain)	-0.186	-0.254	-0.118	<0.001	<0.001	***	0.033	1	women
MNA	DomainAge (Brain)	-0.183	-0.251	-0.114	<0.001	<0.001	***	0.035	2	women
MNA	DomainAge (Brain)	-0.185	-0.254	-0.117	<0.001	<0.001	***	0.045	3	women
MNA	DomainAge (Brain)	-0.201	-0.272	-0.13	<0.001	<0.001	***	0.046	4	women
DCSI	MultiAge	0.237	0.163	0.311	<0.001	<0.001	***	0.055	1	women
DCSI	MultiAge	0.228	0.154	0.302	<0.001	<0.001	***	0.068	2	women
DCSI	MultiAge	0.227	0.128	0.326	<0.001	<0.001	***	0.067	3	women
DCSI	MultiAge	0.235	0.134	0.336	<0.001	<0.001	***	0.069	4	women
DCSI	DomainAge (Global Indices)	0.281	0.205	0.356	<0.001	<0.001	***	0.078	1	women
DCSI	DomainAge (Global Indices)	0.28	0.205	0.355	<0.001	<0.001	***	0.095	2	women
DCSI	DomainAge (Global Indices)	0.288	0.19	0.386	<0.001	<0.001	***	0.093	3	women
DCSI	DomainAge (Global Indices)	0.29	0.191	0.39	<0.001	<0.001	***	0.094	4	women
DCSI	DomainAge (Cardiovascular)	0.102	0.022	0.181	0.013	0.026	*	0.009	1	women
DCSI	DomainAge (Cardiovascular)	0.1	0.021	0.179	0.014	0.029	*	0.027	2	women
DCSI	DomainAge (Cardiovascular)	0.07	-0.02	0.16	0.123	0.227		0.031	3	women
DCSI	DomainAge (Cardiovascular)	0.074	-0.016	0.163	0.106	0.207		0.03	4	women
DCSI	DomainAge (Kidney)	0.187	0.104	0.269	<0.001	<0.001	***	0.034	1	women
DCSI	DomainAge (Kidney)	0.183	0.101	0.265	<0.001	<0.001	***	0.05	2	women
DCSI	DomainAge (Kidney)	0.165	0.079	0.251	<0.001	0.001	**	0.052	3	women
DCSI	DomainAge (Kidney)	0.171	0.086	0.256	<0.001	0.001	***	0.053	4	women
DCSI	DomainAge (Hepatobillary/Pancreas)	0.059	-0.013	0.131	0.111	0.159		0.002	1	women
DCSI	DomainAge (Hepatobillary/Pancreas)	0.057	-0.014	0.129	0.117	0.17		0.02	2	women
DCSI	DomainAge (Hepatobillary/Pancreas)	0.045	-0.028	0.118	0.224	0.362		0.028	3	women
DCSI	DomainAge (Hepatobillary/Pancreas)	0.044	-0.028	0.116	0.231	0.369		0.027	4	women
DCSI	DomainAge (Lung)	0.132	0.053	0.212	0.001	0.003	**	0.016	1	women
DCSI	DomainAge (Lung)	0.131	0.052	0.21	0.001	0.004	**	0.034	2	women
DCSI	DomainAge (Lung)	0.128	0.045	0.212	0.003	0.009	**	0.041	3	women
DCSI	DomainAge (Lung)	0.131	0.05	0.213	0.002	0.007	**	0.041	4	women
DCSI	DomainAge (Metabolism)	0.038	-0.038	0.114	0.324	0.396		0	1	women
DCSI	DomainAge (Metabolism)	0.038	-0.037	0.114	0.315	0.389		0.018	2	women
DCSI	DomainAge (Metabolism)	-0.013	-0.105	0.079	0.772	0.853		0.026	3	women
DCSI	DomainAge (Metabolism)	-0.013	-0.107	0.081	0.782	0.871		0.025	4	women
DCSI	DomainAge (Musculoskeletal System)	0.021	-0.054	0.097	0.581	0.656		0	1	women
DCSI	DomainAge (Musculoskeletal System)	0.018	-0.057	0.093	0.642	0.715		0.017	2	women
DCSI	DomainAge (Musculoskeletal System)	0.002	-0.077	0.081	0.968	0.985		0.026	3	women
DCSI	DomainAge (Musculoskeletal System)	0.004	-0.075	0.083	0.922	0.96		0.025	4	women
DCSI	DomainAge (Sex Hormones)	0.067	-0.006	0.14	0.071	0.113		0.003	1	women
DCSI	DomainAge (Sex Hormones)	0.046	-0.029	0.121	0.228	0.301		0.019	2	women
DCSI	DomainAge (Sex Hormones)	0.055	-0.019	0.128	0.146	0.258		0.029	3	women
DCSI	DomainAge (Sex Hormones)	0.058	-0.018	0.133	0.134	0.243		0.028	4	women
DCSI	DomainAge (Immune Function and Inflammation)	0.116	0.042	0.189	0.002	0.005	**	0.012	1	women
DCSI	DomainAge (Immune Function and Inflammation)	0.116	0.043	0.189	0.002	0.005	**	0.03	2	women
DCSI	DomainAge (Immune Function and Inflammation)	0.09	0.011	0.168	0.025	0.064		0.033	3	women
DCSI	DomainAge (Immune Function and Inflammation)	0.093	0.014	0.172	0.021	0.056		0.033	4	women
DCSI	DomainAge (Brain)	0.095	0.013	0.177	0.024	0.044	*	0.008	1	women
DCSI	DomainAge (Brain)	0.087	0.006	0.168	0.037	0.063		0.024	2	women
DCSI	DomainAge (Brain)	0.079	-0.003	0.16	0.06	0.131		0.032	3	women
DCSI	DomainAge (Brain)	0.086	0.001	0.171	0.046	0.107		0.032	4	women
Morbidity Index	MultiAge	0.449	0.38	0.518	<0.001	<0.001	***	0.201	1	women
Morbidity Index	MultiAge	0.444	0.375	0.513	<0.001	<0.001	***	0.205	2	women
Morbidity Index	MultiAge	0.412	0.337	0.486	<0.001	<0.001	***	0.208	3	women
Morbidity Index	MultiAge	0.417	0.34	0.493	<0.001	<0.001	***	0.211	4	women
Morbidity Index	DomainAge (Global Indices)	0.608	0.551	0.666	<0.001	<0.001	***	0.37	1	women
Morbidity Index	DomainAge (Global Indices)	0.608	0.551	0.665	<0.001	<0.001	***	0.379	2	women
Morbidity Index	DomainAge (Global Indices)	0.616	0.555	0.678	<0.001	<0.001	***	0.382	3	women
Morbidity Index	DomainAge (Global Indices)	0.616	0.554	0.679	<0.001	<0.001	***	0.383	4	women
Morbidity Index	DomainAge (Cardiovascular)	0.149	0.073	0.224	<0.001	<0.001	***	0.021	1	women
Morbidity Index	DomainAge (Cardiovascular)	0.148	0.072	0.223	<0.001	<0.001	***	0.03	2	women
Morbidity Index	DomainAge (Cardiovascular)	0.068	-0.009	0.144	0.083	0.17		0.079	3	women
Morbidity Index	DomainAge (Cardiovascular)	0.071	-0.006	0.149	0.07	0.152		0.081	4	women
Morbidity Index	DomainAge (Kidney)	0.22	0.147	0.292	<0.001	<0.001	***	0.047	1	women
Morbidity Index	DomainAge (Kidney)	0.216	0.144	0.289	<0.001	<0.001	***	0.055	2	women
Morbidity Index	DomainAge (Kidney)	0.164	0.092	0.236	<0.001	<0.001	***	0.1	3	women
Morbidity Index	DomainAge (Kidney)	0.165	0.091	0.24	<0.001	<0.001	***	0.102	4	women
Morbidity Index	DomainAge (Hepatobillary/Pancreas)	0.126	0.051	0.2	0.001	0.003	**	0.015	1	women
Morbidity Index	DomainAge (Hepatobillary/Pancreas)	0.125	0.05	0.199	0.001	0.003	**	0.024	2	women
Morbidity Index	DomainAge (Hepatobillary/Pancreas)	0.088	0.015	0.161	0.018	0.05		0.082	3	women
Morbidity Index	DomainAge (Hepatobillary/Pancreas)	0.088	0.015	0.161	0.018	0.05		0.084	4	women
Morbidity Index	DomainAge (Lung)	0.259	0.19	0.327	<0.001	<0.001	***	0.066	1	women
Morbidity Index	DomainAge (Lung)	0.258	0.19	0.326	<0.001	<0.001	***	0.075	2	women
Morbidity Index	DomainAge (Lung)	0.221	0.152	0.291	<0.001	<0.001	***	0.119	3	women
Morbidity Index	DomainAge (Lung)	0.222	0.152	0.292	<0.001	<0.001	***	0.121	4	women
Morbidity Index	DomainAge (Metabolism)	0.201	0.131	0.271	<0.001	<0.001	***	0.039	1	women
Morbidity Index	DomainAge (Metabolism)	0.202	0.132	0.271	<0.001	<0.001	***	0.049	2	women
Morbidity Index	DomainAge (Metabolism)	0.114	0.039	0.188	0.003	0.009	**	0.085	3	women
Morbidity Index	DomainAge (Metabolism)	0.116	0.041	0.191	0.002	0.008	**	0.087	4	women
Morbidity Index	DomainAge (Musculoskeletal System)	0.1	0.029	0.171	0.006	0.013	*	0.009	1	women
Morbidity Index	DomainAge (Musculoskeletal System)	0.098	0.027	0.168	0.007	0.015	*	0.018	2	women
Morbidity Index	DomainAge (Musculoskeletal System)	0.058	-0.011	0.128	0.1	0.195		0.078	3	women
Morbidity Index	DomainAge (Musculoskeletal System)	0.058	-0.011	0.128	0.101	0.196		0.08	4	women
Morbidity Index	DomainAge (Sex Hormones)	0.062	-0.013	0.138	0.106	0.154		0.003	1	women
Morbidity Index	DomainAge (Sex Hormones)	0.046	-0.03	0.123	0.232	0.303		0.01	2	women
Morbidity Index	DomainAge (Sex Hormones)	0.07	-0.004	0.145	0.064	0.137		0.08	3	women
Morbidity Index	DomainAge (Sex Hormones)	0.068	-0.008	0.143	0.078	0.163		0.081	4	women
Morbidity Index	DomainAge (Immune Function and Inflammation)	0.22	0.146	0.293	<0.001	<0.001	***	0.047	1	women
Morbidity Index	DomainAge (Immune Function and Inflammation)	0.22	0.147	0.294	<0.001	<0.001	***	0.057	2	women
Morbidity Index	DomainAge (Immune Function and Inflammation)	0.145	0.068	0.222	<0.001	0.001	**	0.093	3	women
Morbidity Index	DomainAge (Immune Function and Inflammation)	0.143	0.067	0.22	<0.001	0.001	**	0.095	4	women
Morbidity Index	DomainAge (Brain)	0.092	0.02	0.164	0.012	0.025	*	0.007	1	women
Morbidity Index	DomainAge (Brain)	0.086	0.015	0.157	0.018	0.035	*	0.016	2	women
Morbidity Index	DomainAge (Brain)	0.067	-0.003	0.137	0.061	0.133		0.079	3	women
Morbidity Index	DomainAge (Brain)	0.08	0.007	0.152	0.031	0.077		0.082	4	women
SCORE2	MultiAge	0.126	0.058	0.193	<0.001	0.001	***	0.015	1	women
SCORE2	MultiAge	0.068	0.023	0.113	0.003	0.007	**	0.571	2	women
SCORE2	MultiAge	0.044	-0.007	0.095	0.09	0.178		0.574	3	women
SCORE2	MultiAge	0.047	-0.004	0.099	0.072	0.155		0.574	4	women
SCORE2	DomainAge (Global Indices)	0.059	-0.009	0.128	0.089	0.135		0.002	1	women
SCORE2	DomainAge (Global Indices)	0.056	0.011	0.101	0.015	0.03	*	0.57	2	women
SCORE2	DomainAge (Global Indices)	0.031	-0.02	0.081	0.234	0.374		0.573	3	women
SCORE2	DomainAge (Global Indices)	0.033	-0.018	0.083	0.202	0.334		0.573	4	women
SCORE2	DomainAge (Cardiovascular)	0.203	0.137	0.27	<0.001	<0.001	***	0.04	1	women
SCORE2	DomainAge (Cardiovascular)	0.193	0.15	0.237	<0.001	<0.001	***	0.604	2	women
SCORE2	DomainAge (Cardiovascular)	0.195	0.149	0.241	<0.001	<0.001	***	0.606	3	women
SCORE2	DomainAge (Cardiovascular)	0.197	0.151	0.244	<0.001	<0.001	***	0.607	4	women
SCORE2	DomainAge (Kidney)	0.039	-0.029	0.107	0.266	0.342		0	1	women
SCORE2	DomainAge (Kidney)	0.015	-0.03	0.059	0.525	0.612		0.567	2	women
SCORE2	DomainAge (Kidney)	-0.003	-0.049	0.043	0.888	0.946		0.572	3	women
SCORE2	DomainAge (Kidney)	-0.002	-0.049	0.044	0.928	0.96		0.572	4	women
SCORE2	DomainAge (Hepatobillary/Pancreas)	0.05	-0.018	0.118	0.149	0.206		0.001	1	women
SCORE2	DomainAge (Hepatobillary/Pancreas)	0.043	-0.002	0.087	0.062	0.101		0.568	2	women
SCORE2	DomainAge (Hepatobillary/Pancreas)	0.032	-0.013	0.077	0.164	0.282		0.573	3	women
SCORE2	DomainAge (Hepatobillary/Pancreas)	0.03	-0.015	0.075	0.194	0.327		0.573	4	women
SCORE2	DomainAge (Lung)	0.017	-0.051	0.086	0.617	0.69		0.001	1	women
SCORE2	DomainAge (Lung)	0.011	-0.034	0.056	0.638	0.715		0.567	2	women
SCORE2	DomainAge (Lung)	-0.013	-0.06	0.034	0.593	0.706		0.572	3	women
SCORE2	DomainAge (Lung)	-0.012	-0.06	0.035	0.614	0.73		0.573	4	women
SCORE2	DomainAge (Metabolism)	0.118	0.05	0.186	0.001	0.002	**	0.013	1	women
SCORE2	DomainAge (Metabolism)	0.12	0.075	0.164	<0.001	<0.001	***	0.581	2	women
SCORE2	DomainAge (Metabolism)	0.12	0.07	0.169	<0.001	<0.001	***	0.584	3	women
SCORE2	DomainAge (Metabolism)	0.121	0.071	0.172	<0.001	<0.001	***	0.584	4	women
SCORE2	DomainAge (Musculoskeletal System)	0.059	-0.009	0.127	0.089	0.135		0.002	1	women
SCORE2	DomainAge (Musculoskeletal System)	0.04	-0.005	0.084	0.083	0.131		0.568	2	women
SCORE2	DomainAge (Musculoskeletal System)	0.026	-0.019	0.071	0.257	0.391		0.573	3	women
SCORE2	DomainAge (Musculoskeletal System)	0.027	-0.018	0.073	0.24	0.378		0.573	4	women
SCORE2	DomainAge (Sex Hormones)	0.034	-0.034	0.102	0.322	0.396		0	1	women
SCORE2	DomainAge (Sex Hormones)	-0.093	-0.138	-0.048	<0.001	<0.001	***	0.575	2	women
SCORE2	DomainAge (Sex Hormones)	-0.087	-0.132	-0.042	<0.001	0.001	***	0.579	3	women
SCORE2	DomainAge (Sex Hormones)	-0.086	-0.132	-0.04	<0.001	0.001	**	0.58	4	women
SCORE2	DomainAge (Immune Function and Inflammation)	0.045	-0.023	0.113	0.19	0.257		0.001	1	women
SCORE2	DomainAge (Immune Function and Inflammation)	0.048	0.004	0.093	0.034	0.06		0.569	2	women
SCORE2	DomainAge (Immune Function and Inflammation)	0.028	-0.02	0.075	0.252	0.39		0.573	3	women
SCORE2	DomainAge (Immune Function and Inflammation)	0.03	-0.018	0.078	0.223	0.363		0.573	4	women
SCORE2	DomainAge (Brain)	0.044	-0.024	0.112	0.207	0.276		0.001	1	women
SCORE2	DomainAge (Brain)	-0.004	-0.049	0.042	0.874	0.91		0.567	2	women
SCORE2	DomainAge (Brain)	-0.012	-0.057	0.034	0.618	0.724		0.572	3	women
SCORE2	DomainAge (Brain)	-0.011	-0.059	0.036	0.644	0.748		0.573	4	women
LS7	MultiAge	-0.413	-0.48	-0.346	<0.001	<0.001	***	0.17	1	women
LS7	MultiAge	-0.412	-0.479	-0.345	<0.001	<0.001	***	0.169	2	women
LS7	MultiAge	-0.205	-0.276	-0.133	<0.001	<0.001	***	0.332	3	women
LS7	MultiAge	-0.209	-0.281	-0.137	<0.001	<0.001	***	0.335	4	women
LS7	DomainAge (Global Indices)	-0.348	-0.415	-0.282	<0.001	<0.001	***	0.12	1	women
LS7	DomainAge (Global Indices)	-0.348	-0.415	-0.282	<0.001	<0.001	***	0.122	2	women
LS7	DomainAge (Global Indices)	-0.134	-0.201	-0.067	<0.001	<0.001	***	0.313	3	women
LS7	DomainAge (Global Indices)	-0.137	-0.205	-0.069	<0.001	<0.001	***	0.316	4	women
LS7	DomainAge (Cardiovascular)	-0.427	-0.493	-0.361	<0.001	<0.001	***	0.181	1	women
LS7	DomainAge (Cardiovascular)	-0.426	-0.492	-0.361	<0.001	<0.001	***	0.182	2	women
LS7	DomainAge (Cardiovascular)	-0.281	-0.346	-0.217	<0.001	<0.001	***	0.37	3	women
LS7	DomainAge (Cardiovascular)	-0.282	-0.349	-0.215	<0.001	<0.001	***	0.371	4	women
LS7	DomainAge (Kidney)	-0.185	-0.256	-0.114	<0.001	<0.001	***	0.033	1	women
LS7	DomainAge (Kidney)	-0.184	-0.255	-0.113	<0.001	<0.001	***	0.034	2	women
LS7	DomainAge (Kidney)	-0.05	-0.115	0.014	0.126	0.227		0.301	3	women
LS7	DomainAge (Kidney)	-0.053	-0.118	0.012	0.112	0.213		0.303	4	women
LS7	DomainAge (Hepatobillary/Pancreas)	-0.056	-0.131	0.018	0.137	0.192		0.002	1	women
LS7	DomainAge (Hepatobillary/Pancreas)	-0.056	-0.13	0.018	0.14	0.197		0.003	2	women
LS7	DomainAge (Hepatobillary/Pancreas)	0.021	-0.044	0.086	0.528	0.667		0.3	3	women
LS7	DomainAge (Hepatobillary/Pancreas)	0.022	-0.043	0.087	0.503	0.644		0.301	4	women
LS7	DomainAge (Lung)	-0.114	-0.184	-0.044	0.001	0.003	**	0.012	1	women
LS7	DomainAge (Lung)	-0.114	-0.184	-0.044	0.001	0.004	**	0.013	2	women
LS7	DomainAge (Lung)	0.004	-0.059	0.067	0.893	0.947		0.299	3	women
LS7	DomainAge (Lung)	0.003	-0.059	0.066	0.922	0.96		0.301	4	women
LS7	DomainAge (Metabolism)	-0.53	-0.59	-0.469	<0.001	<0.001	***	0.28	1	women
LS7	DomainAge (Metabolism)	-0.53	-0.59	-0.47	<0.001	<0.001	***	0.281	2	women
LS7	DomainAge (Metabolism)	-0.388	-0.45	-0.325	<0.001	<0.001	***	0.421	3	women
LS7	DomainAge (Metabolism)	-0.388	-0.451	-0.325	<0.001	<0.001	***	0.423	4	women
LS7	DomainAge (Musculoskeletal System)	-0.163	-0.233	-0.093	<0.001	<0.001	***	0.025	1	women
LS7	DomainAge (Musculoskeletal System)	-0.162	-0.232	-0.091	<0.001	<0.001	***	0.026	2	women
LS7	DomainAge (Musculoskeletal System)	-0.072	-0.133	-0.011	0.02	0.056		0.304	3	women
LS7	DomainAge (Musculoskeletal System)	-0.073	-0.133	-0.013	0.018	0.049	*	0.306	4	women
LS7	DomainAge (Sex Hormones)	0.085	0.015	0.155	0.017	0.033	*	0.006	1	women
LS7	DomainAge (Sex Hormones)	0.096	0.025	0.167	0.008	0.017	*	0.009	2	women
LS7	DomainAge (Sex Hormones)	0.049	-0.012	0.111	0.115	0.215		0.301	3	women
LS7	DomainAge (Sex Hormones)	0.046	-0.017	0.109	0.151	0.265		0.303	4	women
LS7	DomainAge (Immune Function and Inflammation)	-0.279	-0.349	-0.208	<0.001	<0.001	***	0.077	1	women
LS7	DomainAge (Immune Function and Inflammation)	-0.279	-0.349	-0.209	<0.001	<0.001	***	0.078	2	women
LS7	DomainAge (Immune Function and Inflammation)	-0.105	-0.172	-0.038	0.002	0.008	**	0.309	3	women
LS7	DomainAge (Immune Function and Inflammation)	-0.108	-0.176	-0.041	0.002	0.006	**	0.311	4	women
LS7	DomainAge (Brain)	-0.086	-0.156	-0.016	0.016	0.032	*	0.006	1	women
LS7	DomainAge (Brain)	-0.083	-0.154	-0.013	0.021	0.039	*	0.007	2	women
LS7	DomainAge (Brain)	-0.034	-0.096	0.027	0.273	0.405		0.3	3	women
LS7	DomainAge (Brain)	-0.031	-0.095	0.033	0.337	0.464		0.302	4	women
Fried FP	MultiAge	0.346	0.28	0.412	<0.001	<0.001	***	0.119	1	men
Fried FP	MultiAge	0.343	0.277	0.409	<0.001	<0.001	***	0.128	2	men
Fried FP	MultiAge	0.287	0.215	0.36	<0.001	<0.001	***	0.171	3	men
Fried FP	MultiAge	0.292	0.218	0.366	<0.001	<0.001	***	0.169	4	men
Fried FP	DomainAge (Global Indices)	0.486	0.425	0.548	<0.001	<0.001	***	0.236	1	men
Fried FP	DomainAge (Global Indices)	0.485	0.424	0.546	<0.001	<0.001	***	0.246	2	men
Fried FP	DomainAge (Global Indices)	0.445	0.379	0.51	<0.001	<0.001	***	0.275	3	men
Fried FP	DomainAge (Global Indices)	0.446	0.38	0.512	<0.001	<0.001	***	0.272	4	men
Fried FP	DomainAge (Cardiovascular)	0.14	0.07	0.21	<0.001	<0.001	***	0.018	1	men
Fried FP	DomainAge (Cardiovascular)	0.136	0.066	0.205	<0.001	<0.001	***	0.028	2	men
Fried FP	DomainAge (Cardiovascular)	0.078	0.009	0.147	0.027	0.069		0.112	3	men
Fried FP	DomainAge (Cardiovascular)	0.077	0.008	0.146	0.029	0.072		0.109	4	men
Fried FP	DomainAge (Kidney)	0.056	-0.015	0.128	0.122	0.177		0.002	1	men
Fried FP	DomainAge (Kidney)	0.052	-0.019	0.124	0.15	0.211		0.013	2	men
Fried FP	DomainAge (Kidney)	-0.001	-0.071	0.069	0.981	0.984		0.106	3	men
Fried FP	DomainAge (Kidney)	0.001	-0.069	0.072	0.97	0.982		0.103	4	men
Fried FP	DomainAge (Hepatobillary/Pancreas)	0.085	0.014	0.156	0.019	0.036	*	0.006	1	men
Fried FP	DomainAge (Hepatobillary/Pancreas)	0.083	0.012	0.153	0.021	0.04	*	0.017	2	men
Fried FP	DomainAge (Hepatobillary/Pancreas)	0.056	-0.012	0.124	0.104	0.202		0.109	3	men
Fried FP	DomainAge (Hepatobillary/Pancreas)	0.056	-0.013	0.125	0.112	0.211		0.106	4	men
Fried FP	DomainAge (Lung)	0.187	0.118	0.257	<0.001	<0.001	***	0.034	1	men
Fried FP	DomainAge (Lung)	0.188	0.119	0.257	<0.001	<0.001	***	0.045	2	men
Fried FP	DomainAge (Lung)	0.141	0.07	0.213	<0.001	0.001	***	0.123	3	men
Fried FP	DomainAge (Lung)	0.144	0.072	0.216	<0.001	<0.001	***	0.121	4	men
Fried FP	DomainAge (Metabolism)	0.138	0.068	0.207	<0.001	<0.001	***	0.018	1	men
Fried FP	DomainAge (Metabolism)	0.139	0.069	0.208	<0.001	<0.001	***	0.029	2	men
Fried FP	DomainAge (Metabolism)	0.055	-0.018	0.127	0.139	0.242		0.108	3	men
Fried FP	DomainAge (Metabolism)	0.056	-0.017	0.129	0.134	0.24		0.106	4	men
Fried FP	DomainAge (Musculoskeletal System)	0.32	0.253	0.387	<0.001	<0.001	***	0.101	1	men
Fried FP	DomainAge (Musculoskeletal System)	0.317	0.25	0.383	<0.001	<0.001	***	0.111	2	men
Fried FP	DomainAge (Musculoskeletal System)	0.269	0.203	0.335	<0.001	<0.001	***	0.176	3	men
Fried FP	DomainAge (Musculoskeletal System)	0.27	0.204	0.336	<0.001	<0.001	***	0.173	4	men
Fried FP	DomainAge (Sex Hormones)	0.011	-0.06	0.082	0.764	0.806		0.001	1	men
Fried FP	DomainAge (Sex Hormones)	0.015	-0.056	0.086	0.673	0.725		0.01	2	men
Fried FP	DomainAge (Sex Hormones)	-0.007	-0.077	0.062	0.832	0.886		0.106	3	men
Fried FP	DomainAge (Sex Hormones)	-0.005	-0.075	0.066	0.9	0.936		0.103	4	men
Fried FP	DomainAge (Immune Function and Inflammation)	0.104	0.032	0.176	0.005	0.011	*	0.01	1	men
Fried FP	DomainAge (Immune Function and Inflammation)	0.103	0.032	0.175	0.005	0.012	*	0.021	2	men
Fried FP	DomainAge (Immune Function and Inflammation)	0.047	-0.025	0.118	0.2	0.312		0.108	3	men
Fried FP	DomainAge (Immune Function and Inflammation)	0.048	-0.024	0.12	0.188	0.301		0.105	4	men
Fried FP	DomainAge (Brain)	0.219	0.149	0.288	<0.001	<0.001	***	0.047	1	men
Fried FP	DomainAge (Brain)	0.208	0.139	0.278	<0.001	<0.001	***	0.053	2	men
Fried FP	DomainAge (Brain)	0.172	0.103	0.24	<0.001	<0.001	***	0.134	3	men
Fried FP	DomainAge (Brain)	0.182	0.111	0.253	<0.001	<0.001	***	0.133	4	men
SPRINT BASEed FI	MultiAge	0.482	0.411	0.554	<0.001	<0.001	***	0.232	1	men
SPRINT BASEed FI	MultiAge	0.482	0.411	0.553	<0.001	<0.001	***	0.231	2	men
SPRINT BASEed FI	MultiAge	0.42	0.342	0.498	<0.001	<0.001	***	0.243	3	men
SPRINT BASEed FI	MultiAge	0.422	0.343	0.502	<0.001	<0.001	***	0.244	4	men
SPRINT BASEed FI	DomainAge (Global Indices)	0.684	0.627	0.741	<0.001	<0.001	***	0.468	1	men
SPRINT BASEed FI	DomainAge (Global Indices)	0.684	0.627	0.741	<0.001	<0.001	***	0.468	2	men
SPRINT BASEed FI	DomainAge (Global Indices)	0.657	0.592	0.723	<0.001	<0.001	***	0.473	3	men
SPRINT BASEed FI	DomainAge (Global Indices)	0.657	0.591	0.723	<0.001	<0.001	***	0.473	4	men
SPRINT BASEed FI	DomainAge (Cardiovascular)	0.176	0.101	0.251	<0.001	<0.001	***	0.03	1	men
SPRINT BASEed FI	DomainAge (Cardiovascular)	0.176	0.101	0.251	<0.001	<0.001	***	0.029	2	men
SPRINT BASEed FI	DomainAge (Cardiovascular)	0.107	0.032	0.181	0.005	0.018	*	0.115	3	men
SPRINT BASEed FI	DomainAge (Cardiovascular)	0.107	0.031	0.182	0.006	0.021	*	0.116	4	men
SPRINT BASEed FI	DomainAge (Kidney)	0.201	0.122	0.28	<0.001	<0.001	***	0.039	1	men
SPRINT BASEed FI	DomainAge (Kidney)	0.2	0.122	0.279	<0.001	<0.001	***	0.038	2	men
SPRINT BASEed FI	DomainAge (Kidney)	0.134	0.056	0.212	0.001	0.004	**	0.121	3	men
SPRINT BASEed FI	DomainAge (Kidney)	0.133	0.055	0.212	0.001	0.004	**	0.122	4	men
SPRINT BASEed FI	DomainAge (Hepatobillary/Pancreas)	0.123	0.033	0.212	0.008	0.018	*	0.014	1	men
SPRINT BASEed FI	DomainAge (Hepatobillary/Pancreas)	0.122	0.033	0.212	0.008	0.018	*	0.013	2	men
SPRINT BASEed FI	DomainAge (Hepatobillary/Pancreas)	0.087	0	0.175	0.051	0.117		0.112	3	men
SPRINT BASEed FI	DomainAge (Hepatobillary/Pancreas)	0.088	0.003	0.173	0.042	0.095		0.113	4	men
SPRINT BASEed FI	DomainAge (Lung)	0.166	0.083	0.249	<0.001	<0.001	***	0.026	1	men
SPRINT BASEed FI	DomainAge (Lung)	0.166	0.083	0.25	<0.001	<0.001	***	0.026	2	men
SPRINT BASEed FI	DomainAge (Lung)	0.099	0.014	0.183	0.023	0.062		0.113	3	men
SPRINT BASEed FI	DomainAge (Lung)	0.1	0.015	0.185	0.022	0.061		0.114	4	men
SPRINT BASEed FI	DomainAge (Metabolism)	0.242	0.17	0.315	<0.001	<0.001	***	0.057	1	men
SPRINT BASEed FI	DomainAge (Metabolism)	0.242	0.17	0.315	<0.001	<0.001	***	0.057	2	men
SPRINT BASEed FI	DomainAge (Metabolism)	0.137	0.061	0.214	<0.001	0.002	**	0.12	3	men
SPRINT BASEed FI	DomainAge (Metabolism)	0.136	0.06	0.213	0.001	0.002	**	0.121	4	men
SPRINT BASEed FI	DomainAge (Musculoskeletal System)	0.247	0.175	0.32	<0.001	<0.001	***	0.06	1	men
SPRINT BASEed FI	DomainAge (Musculoskeletal System)	0.247	0.174	0.32	<0.001	<0.001	***	0.059	2	men
SPRINT BASEed FI	DomainAge (Musculoskeletal System)	0.193	0.122	0.264	<0.001	<0.001	***	0.14	3	men
SPRINT BASEed FI	DomainAge (Musculoskeletal System)	0.192	0.121	0.262	<0.001	<0.001	***	0.141	4	men
SPRINT BASEed FI	DomainAge (Sex Hormones)	0.148	0.065	0.232	0.001	0.002	**	0.021	1	men
SPRINT BASEed FI	DomainAge (Sex Hormones)	0.149	0.066	0.233	0.001	0.002	**	0.02	2	men
SPRINT BASEed FI	DomainAge (Sex Hormones)	0.099	0.014	0.183	0.023	0.063		0.114	3	men
SPRINT BASEed FI	DomainAge (Sex Hormones)	0.099	0.017	0.181	0.019	0.055		0.115	4	men
SPRINT BASEed FI	DomainAge (Immune Function and Inflammation)	0.133	0.053	0.212	0.001	0.003	**	0.016	1	men
SPRINT BASEed FI	DomainAge (Immune Function and Inflammation)	0.132	0.053	0.212	0.001	0.003	**	0.016	2	men
SPRINT BASEed FI	DomainAge (Immune Function and Inflammation)	0.051	-0.03	0.131	0.215	0.328		0.107	3	men
SPRINT BASEed FI	DomainAge (Immune Function and Inflammation)	0.049	-0.03	0.128	0.222	0.341		0.108	4	men
SPRINT BASEed FI	DomainAge (Brain)	0.226	0.151	0.302	<0.001	<0.001	***	0.05	1	men
SPRINT BASEed FI	DomainAge (Brain)	0.228	0.151	0.304	<0.001	<0.001	***	0.049	2	men
SPRINT BASEed FI	DomainAge (Brain)	0.199	0.125	0.273	<0.001	<0.001	***	0.143	3	men
SPRINT BASEed FI	DomainAge (Brain)	0.212	0.13	0.293	<0.001	<0.001	***	0.146	4	men
FFD	MultiAge	0.11	0.04	0.18	0.002	0.005	**	0.011	1	men
FFD	MultiAge	0.109	0.039	0.179	0.002	0.006	**	0.011	2	men
FFD	MultiAge	0.065	-0.014	0.144	0.106	0.203		0.016	3	men
FFD	MultiAge	0.069	-0.011	0.148	0.09	0.18		0.015	4	men
FFD	DomainAge (Global Indices)	0.125	0.054	0.196	0.001	0.002	**	0.014	1	men
FFD	DomainAge (Global Indices)	0.125	0.054	0.196	0.001	0.002	**	0.015	2	men
FFD	DomainAge (Global Indices)	0.087	0.01	0.163	0.027	0.069		0.019	3	men
FFD	DomainAge (Global Indices)	0.087	0.009	0.165	0.028	0.071		0.018	4	men
FFD	DomainAge (Cardiovascular)	0.041	-0.029	0.112	0.248	0.323		0	1	men
FFD	DomainAge (Cardiovascular)	0.04	-0.031	0.11	0.268	0.348		0.001	2	men
FFD	DomainAge (Cardiovascular)	0.012	-0.06	0.083	0.749	0.841		0.013	3	men
FFD	DomainAge (Cardiovascular)	0.01	-0.062	0.083	0.778	0.859		0.012	4	men
FFD	DomainAge (Kidney)	0.005	-0.065	0.076	0.882	0.909		0.001	1	men
FFD	DomainAge (Kidney)	0.004	-0.067	0.074	0.917	0.929		0.001	2	men
FFD	DomainAge (Kidney)	-0.026	-0.098	0.046	0.483	0.612		0.013	3	men
FFD	DomainAge (Kidney)	-0.024	-0.097	0.05	0.528	0.666		0.012	4	men
FFD	DomainAge (Hepatobillary/Pancreas)	0.02	-0.05	0.09	0.58	0.634		0.001	1	men
FFD	DomainAge (Hepatobillary/Pancreas)	0.019	-0.051	0.089	0.594	0.649		0	2	men
FFD	DomainAge (Hepatobillary/Pancreas)	0.005	-0.064	0.075	0.879	0.902		0.013	3	men
FFD	DomainAge (Hepatobillary/Pancreas)	0.006	-0.065	0.077	0.865	0.903		0.012	4	men
FFD	DomainAge (Lung)	0.071	0.002	0.141	0.045	0.076		0.004	1	men
FFD	DomainAge (Lung)	0.072	0.002	0.141	0.044	0.077		0.004	2	men
FFD	DomainAge (Lung)	0.052	-0.023	0.127	0.174	0.29		0.015	3	men
FFD	DomainAge (Lung)	0.053	-0.022	0.129	0.163	0.277		0.014	4	men
FFD	DomainAge (Metabolism)	0.058	-0.012	0.128	0.106	0.155		0.002	1	men
FFD	DomainAge (Metabolism)	0.058	-0.012	0.128	0.104	0.155		0.003	2	men
FFD	DomainAge (Metabolism)	0.012	-0.064	0.088	0.76	0.848		0.013	3	men
FFD	DomainAge (Metabolism)	0.013	-0.064	0.089	0.745	0.841		0.012	4	men
FFD	DomainAge (Musculoskeletal System)	0.041	-0.029	0.112	0.249	0.323		0	1	men
FFD	DomainAge (Musculoskeletal System)	0.04	-0.03	0.11	0.265	0.346		0.001	2	men
FFD	DomainAge (Musculoskeletal System)	0.013	-0.059	0.084	0.729	0.828		0.013	3	men
FFD	DomainAge (Musculoskeletal System)	0.015	-0.057	0.087	0.684	0.789		0.012	4	men
FFD	DomainAge (Sex Hormones)	0.041	-0.029	0.111	0.248	0.323		0	1	men
FFD	DomainAge (Sex Hormones)	0.043	-0.027	0.113	0.229	0.304		0.001	2	men
FFD	DomainAge (Sex Hormones)	0.028	-0.043	0.1	0.435	0.573		0.014	3	men
FFD	DomainAge (Sex Hormones)	0.028	-0.045	0.1	0.453	0.591		0.012	4	men
FFD	DomainAge (Immune Function and Inflammation)	0.053	-0.017	0.123	0.136	0.195		0.002	1	men
FFD	DomainAge (Immune Function and Inflammation)	0.053	-0.017	0.122	0.139	0.201		0.002	2	men
FFD	DomainAge (Immune Function and Inflammation)	0.024	-0.048	0.096	0.511	0.639		0.013	3	men
FFD	DomainAge (Immune Function and Inflammation)	0.027	-0.045	0.1	0.456	0.592		0.012	4	men
FFD	DomainAge (Brain)	0.074	0.004	0.144	0.04	0.068		0.004	1	men
FFD	DomainAge (Brain)	0.07	-0.001	0.141	0.053	0.088		0.004	2	men
FFD	DomainAge (Brain)	0.054	-0.018	0.125	0.139	0.242		0.016	3	men
FFD	DomainAge (Brain)	0.064	-0.011	0.139	0.093	0.181		0.015	4	men
Tinetti	MultiAge	-0.112	-0.183	-0.042	0.002	0.004	**	0.011	1	men
Tinetti	MultiAge	-0.108	-0.177	-0.038	0.002	0.006	**	0.034	2	men
Tinetti	MultiAge	-0.07	-0.15	0.01	0.087	0.174		0.041	3	men
Tinetti	MultiAge	-0.08	-0.16	0	0.051	0.113		0.043	4	men
Tinetti	DomainAge (Global Indices)	-0.141	-0.212	-0.07	<0.001	<0.001	***	0.019	1	men
Tinetti	DomainAge (Global Indices)	-0.139	-0.209	-0.068	<0.001	<0.001	***	0.042	2	men
Tinetti	DomainAge (Global Indices)	-0.11	-0.186	-0.035	0.004	0.015	*	0.047	3	men
Tinetti	DomainAge (Global Indices)	-0.112	-0.187	-0.036	0.004	0.014	*	0.049	4	men
Tinetti	DomainAge (Cardiovascular)	-0.05	-0.12	0.02	0.16	0.22		0.001	1	men
Tinetti	DomainAge (Cardiovascular)	-0.044	-0.113	0.025	0.214	0.286		0.025	2	men
Tinetti	DomainAge (Cardiovascular)	-0.016	-0.088	0.055	0.652	0.776		0.037	3	men
Tinetti	DomainAge (Cardiovascular)	-0.02	-0.091	0.052	0.589	0.72		0.039	4	men
Tinetti	DomainAge (Kidney)	-0.035	-0.11	0.041	0.368	0.451		0	1	men
Tinetti	DomainAge (Kidney)	-0.029	-0.103	0.046	0.451	0.536		0.024	2	men
Tinetti	DomainAge (Kidney)	0	-0.077	0.076	0.991	0.991		0.037	3	men
Tinetti	DomainAge (Kidney)	-0.007	-0.084	0.07	0.849	0.892		0.039	4	men
Tinetti	DomainAge (Hepatobillary/Pancreas)	0.003	-0.067	0.074	0.924	0.936		0.001	1	men
Tinetti	DomainAge (Hepatobillary/Pancreas)	0.006	-0.063	0.075	0.864	0.893		0.023	2	men
Tinetti	DomainAge (Hepatobillary/Pancreas)	0.017	-0.053	0.087	0.629	0.753		0.037	3	men
Tinetti	DomainAge (Hepatobillary/Pancreas)	0.022	-0.049	0.092	0.545	0.677		0.039	4	men
Tinetti	DomainAge (Lung)	-0.049	-0.122	0.024	0.187	0.252		0.001	1	men
Tinetti	DomainAge (Lung)	-0.049	-0.122	0.023	0.179	0.245		0.025	2	men
Tinetti	DomainAge (Lung)	-0.039	-0.116	0.039	0.327	0.458		0.038	3	men
Tinetti	DomainAge (Lung)	-0.046	-0.124	0.032	0.247	0.371		0.04	4	men
Tinetti	DomainAge (Metabolism)	-0.062	-0.135	0.01	0.09	0.137		0.003	1	men
Tinetti	DomainAge (Metabolism)	-0.064	-0.135	0.008	0.08	0.128		0.027	2	men
Tinetti	DomainAge (Metabolism)	-0.017	-0.096	0.062	0.672	0.79		0.037	3	men
Tinetti	DomainAge (Metabolism)	-0.02	-0.099	0.059	0.611	0.741		0.039	4	men
Tinetti	DomainAge (Musculoskeletal System)	-0.082	-0.152	-0.012	0.022	0.04	*	0.005	1	men
Tinetti	DomainAge (Musculoskeletal System)	-0.077	-0.146	-0.008	0.03	0.054		0.029	2	men
Tinetti	DomainAge (Musculoskeletal System)	-0.056	-0.128	0.015	0.123	0.229		0.04	3	men
Tinetti	DomainAge (Musculoskeletal System)	-0.061	-0.132	0.011	0.098	0.189		0.042	4	men
Tinetti	DomainAge (Sex Hormones)	0.028	-0.042	0.098	0.434	0.52		0	1	men
Tinetti	DomainAge (Sex Hormones)	0.022	-0.048	0.091	0.536	0.604		0.023	2	men
Tinetti	DomainAge (Sex Hormones)	0.047	-0.024	0.118	0.193	0.306		0.039	3	men
Tinetti	DomainAge (Sex Hormones)	0.045	-0.027	0.116	0.219	0.337		0.04	4	men
Tinetti	DomainAge (Immune Function and Inflammation)	-0.096	-0.166	-0.025	0.008	0.017	*	0.008	1	men
Tinetti	DomainAge (Immune Function and Inflammation)	-0.094	-0.164	-0.025	0.008	0.018	*	0.032	2	men
Tinetti	DomainAge (Immune Function and Inflammation)	-0.069	-0.141	0.004	0.062	0.135		0.041	3	men
Tinetti	DomainAge (Immune Function and Inflammation)	-0.073	-0.145	-0.001	0.048	0.108		0.043	4	men
Tinetti	DomainAge (Brain)	-0.102	-0.171	-0.032	0.004	0.01	*	0.009	1	men
Tinetti	DomainAge (Brain)	-0.084	-0.154	-0.015	0.017	0.034	*	0.03	2	men
Tinetti	DomainAge (Brain)	-0.081	-0.15	-0.011	0.023	0.063		0.043	3	men
Tinetti	DomainAge (Brain)	-0.101	-0.174	-0.028	0.007	0.023	*	0.047	4	men
MMSE	MultiAge	-0.134	-0.204	-0.064	<0.001	0.001	***	0.017	1	men
MMSE	MultiAge	-0.13	-0.2	-0.061	<0.001	0.001	***	0.029	2	men
MMSE	MultiAge	-0.151	-0.23	-0.072	<0.001	0.001	***	0.028	3	men
MMSE	MultiAge	-0.131	-0.21	-0.052	0.001	0.005	**	0.061	4	men
MMSE	DomainAge (Global Indices)	-0.027	-0.097	0.043	0.453	0.53		0.001	1	men
MMSE	DomainAge (Global Indices)	-0.025	-0.095	0.045	0.48	0.56		0.013	2	men
MMSE	DomainAge (Global Indices)	-0.014	-0.09	0.062	0.72	0.822		0.01	3	men
MMSE	DomainAge (Global Indices)	-0.012	-0.088	0.063	0.749	0.841		0.048	4	men
MMSE	DomainAge (Cardiovascular)	-0.093	-0.164	-0.023	0.01	0.021	*	0.007	1	men
MMSE	DomainAge (Cardiovascular)	-0.089	-0.159	-0.018	0.014	0.029	*	0.02	2	men
MMSE	DomainAge (Cardiovascular)	-0.089	-0.161	-0.017	0.016	0.048	*	0.018	3	men
MMSE	DomainAge (Cardiovascular)	-0.086	-0.158	-0.015	0.018	0.054		0.055	4	men
MMSE	DomainAge (Kidney)	-0.064	-0.135	0.006	0.074	0.117		0.003	1	men
MMSE	DomainAge (Kidney)	-0.06	-0.13	0.01	0.095	0.145		0.016	2	men
MMSE	DomainAge (Kidney)	-0.055	-0.128	0.017	0.136	0.24		0.013	3	men
MMSE	DomainAge (Kidney)	-0.047	-0.12	0.026	0.207	0.322		0.05	4	men
MMSE	DomainAge (Hepatobillary/Pancreas)	-0.051	-0.122	0.02	0.161	0.22		0.001	1	men
MMSE	DomainAge (Hepatobillary/Pancreas)	-0.049	-0.12	0.022	0.175	0.242		0.015	2	men
MMSE	DomainAge (Hepatobillary/Pancreas)	-0.046	-0.117	0.025	0.205	0.318		0.012	3	men
MMSE	DomainAge (Hepatobillary/Pancreas)	-0.046	-0.119	0.026	0.211	0.326		0.05	4	men
MMSE	DomainAge (Lung)	-0.024	-0.094	0.046	0.5	0.573		0.001	1	men
MMSE	DomainAge (Lung)	-0.024	-0.094	0.045	0.492	0.569		0.013	2	men
MMSE	DomainAge (Lung)	-0.029	-0.104	0.046	0.442	0.577		0.011	3	men
MMSE	DomainAge (Lung)	-0.018	-0.092	0.057	0.643	0.768		0.048	4	men
MMSE	DomainAge (Metabolism)	-0.083	-0.154	-0.012	0.022	0.04	*	0.006	1	men
MMSE	DomainAge (Metabolism)	-0.084	-0.154	-0.013	0.02	0.038	*	0.019	2	men
MMSE	DomainAge (Metabolism)	-0.085	-0.162	-0.008	0.03	0.074		0.016	3	men
MMSE	DomainAge (Metabolism)	-0.083	-0.159	-0.007	0.032	0.078		0.054	4	men
MMSE	DomainAge (Musculoskeletal System)	-0.067	-0.138	0.004	0.065	0.105		0.003	1	men
MMSE	DomainAge (Musculoskeletal System)	-0.063	-0.133	0.008	0.081	0.128		0.016	2	men
MMSE	DomainAge (Musculoskeletal System)	-0.056	-0.129	0.016	0.127	0.232		0.013	3	men
MMSE	DomainAge (Musculoskeletal System)	-0.047	-0.119	0.025	0.205	0.32		0.05	4	men
MMSE	DomainAge (Sex Hormones)	-0.031	-0.102	0.039	0.382	0.467		0	1	men
MMSE	DomainAge (Sex Hormones)	-0.036	-0.106	0.034	0.311	0.394		0.014	2	men
MMSE	DomainAge (Sex Hormones)	-0.036	-0.107	0.036	0.33	0.46		0.011	3	men
MMSE	DomainAge (Sex Hormones)	-0.036	-0.107	0.035	0.319	0.442		0.049	4	men
MMSE	DomainAge (Immune Function and Inflammation)	-0.033	-0.103	0.038	0.368	0.451		0	1	men
MMSE	DomainAge (Immune Function and Inflammation)	-0.032	-0.102	0.039	0.379	0.466		0.013	2	men
MMSE	DomainAge (Immune Function and Inflammation)	-0.028	-0.101	0.045	0.452	0.587		0.011	3	men
MMSE	DomainAge (Immune Function and Inflammation)	-0.018	-0.09	0.053	0.614	0.742		0.048	4	men
MMSE	DomainAge (Brain)	-0.283	-0.351	-0.216	<0.001	<0.001	***	0.079	1	men
MMSE	DomainAge (Brain)	-0.273	-0.341	-0.205	<0.001	<0.001	***	0.086	2	men
MMSE	DomainAge (Brain)	-0.273	-0.342	-0.203	<0.001	<0.001	***	0.082	3	men
MMSE	DomainAge (Brain)	-0.236	-0.308	-0.163	<0.001	<0.001	***	0.098	4	men
DSST	MultiAge	-0.201	-0.276	-0.127	<0.001	<0.001	***	0.039	1	men
DSST	MultiAge	-0.198	-0.272	-0.124	<0.001	<0.001	***	0.048	2	men
DSST	MultiAge	-0.234	-0.316	-0.151	<0.001	<0.001	***	0.06	3	men
DSST	MultiAge	-0.221	-0.303	-0.138	<0.001	<0.001	***	0.084	4	men
DSST	DomainAge (Global Indices)	-0.092	-0.165	-0.019	0.014	0.028	*	0.007	1	men
DSST	DomainAge (Global Indices)	-0.09	-0.163	-0.018	0.015	0.031	*	0.017	2	men
DSST	DomainAge (Global Indices)	-0.085	-0.162	-0.008	0.031	0.077		0.023	3	men
DSST	DomainAge (Global Indices)	-0.084	-0.162	-0.006	0.035	0.083		0.052	4	men
DSST	DomainAge (Cardiovascular)	-0.123	-0.196	-0.049	0.001	0.003	**	0.014	1	men
DSST	DomainAge (Cardiovascular)	-0.119	-0.192	-0.045	0.002	0.004	**	0.023	2	men
DSST	DomainAge (Cardiovascular)	-0.122	-0.197	-0.047	0.001	0.006	**	0.031	3	men
DSST	DomainAge (Cardiovascular)	-0.12	-0.195	-0.044	0.002	0.008	**	0.06	4	men
DSST	DomainAge (Kidney)	-0.079	-0.152	-0.006	0.034	0.06		0.005	1	men
DSST	DomainAge (Kidney)	-0.075	-0.148	-0.002	0.043	0.076		0.014	2	men
DSST	DomainAge (Kidney)	-0.07	-0.144	0.005	0.067	0.144		0.021	3	men
DSST	DomainAge (Kidney)	-0.066	-0.143	0.011	0.092	0.181		0.051	4	men
DSST	DomainAge (Hepatobillary/Pancreas)	-0.139	-0.215	-0.063	<0.001	0.001	**	0.018	1	men
DSST	DomainAge (Hepatobillary/Pancreas)	-0.137	-0.213	-0.061	<0.001	0.001	**	0.027	2	men
DSST	DomainAge (Hepatobillary/Pancreas)	-0.133	-0.209	-0.058	0.001	0.003	**	0.034	3	men
DSST	DomainAge (Hepatobillary/Pancreas)	-0.134	-0.209	-0.058	0.001	0.003	**	0.064	4	men
DSST	DomainAge (Lung)	-0.028	-0.1	0.044	0.441	0.524		0	1	men
DSST	DomainAge (Lung)	-0.029	-0.1	0.043	0.435	0.519		0.009	2	men
DSST	DomainAge (Lung)	-0.033	-0.11	0.044	0.398	0.534		0.017	3	men
DSST	DomainAge (Lung)	-0.022	-0.098	0.054	0.573	0.706		0.047	4	men
DSST	DomainAge (Metabolism)	-0.057	-0.133	0.02	0.147	0.207		0.002	1	men
DSST	DomainAge (Metabolism)	-0.057	-0.134	0.019	0.14	0.201		0.012	2	men
DSST	DomainAge (Metabolism)	-0.052	-0.135	0.03	0.214	0.328		0.019	3	men
DSST	DomainAge (Metabolism)	-0.055	-0.137	0.026	0.183	0.296		0.049	4	men
DSST	DomainAge (Musculoskeletal System)	-0.103	-0.176	-0.029	0.006	0.014	*	0.009	1	men
DSST	DomainAge (Musculoskeletal System)	-0.099	-0.172	-0.026	0.008	0.018	*	0.018	2	men
DSST	DomainAge (Musculoskeletal System)	-0.09	-0.164	-0.015	0.018	0.054		0.024	3	men
DSST	DomainAge (Musculoskeletal System)	-0.084	-0.157	-0.01	0.026	0.069		0.053	4	men
DSST	DomainAge (Sex Hormones)	-0.001	-0.074	0.072	0.972	0.975		0.001	1	men
DSST	DomainAge (Sex Hormones)	-0.005	-0.078	0.067	0.885	0.905		0.008	2	men
DSST	DomainAge (Sex Hormones)	-0.008	-0.082	0.067	0.841	0.89		0.017	3	men
DSST	DomainAge (Sex Hormones)	-0.011	-0.086	0.063	0.763	0.848		0.046	4	men
DSST	DomainAge (Immune Function and Inflammation)	-0.085	-0.155	-0.014	0.019	0.036	*	0.006	1	men
DSST	DomainAge (Immune Function and Inflammation)	-0.084	-0.154	-0.013	0.02	0.038	*	0.015	2	men
DSST	DomainAge (Immune Function and Inflammation)	-0.085	-0.158	-0.011	0.024	0.063		0.023	3	men
DSST	DomainAge (Immune Function and Inflammation)	-0.079	-0.151	-0.007	0.032	0.078		0.052	4	men
DSST	DomainAge (Brain)	-0.459	-0.53	-0.388	<0.001	<0.001	***	0.21	1	men
DSST	DomainAge (Brain)	-0.453	-0.525	-0.381	<0.001	<0.001	***	0.211	2	men
DSST	DomainAge (Brain)	-0.448	-0.521	-0.375	<0.001	<0.001	***	0.211	3	men
DSST	DomainAge (Brain)	-0.429	-0.506	-0.353	<0.001	<0.001	***	0.212	4	men
CESD	MultiAge	0.165	0.096	0.234	<0.001	<0.001	***	0.026	1	men
CESD	MultiAge	0.166	0.097	0.235	<0.001	<0.001	***	0.027	2	men
CESD	MultiAge	0.168	0.09	0.246	<0.001	<0.001	***	0.029	3	men
CESD	MultiAge	0.168	0.089	0.246	<0.001	<0.001	***	0.04	4	men
CESD	DomainAge (Global Indices)	0.288	0.221	0.355	<0.001	<0.001	***	0.082	1	men
CESD	DomainAge (Global Indices)	0.289	0.222	0.356	<0.001	<0.001	***	0.083	2	men
CESD	DomainAge (Global Indices)	0.301	0.228	0.373	<0.001	<0.001	***	0.084	3	men
CESD	DomainAge (Global Indices)	0.299	0.226	0.372	<0.001	<0.001	***	0.095	4	men
CESD	DomainAge (Cardiovascular)	0.01	-0.06	0.08	0.778	0.818		0.001	1	men
CESD	DomainAge (Cardiovascular)	0.012	-0.059	0.082	0.744	0.787		0.001	2	men
CESD	DomainAge (Cardiovascular)	-0.008	-0.08	0.064	0.827	0.885		0.007	3	men
CESD	DomainAge (Cardiovascular)	-0.009	-0.081	0.064	0.811	0.876		0.018	4	men
CESD	DomainAge (Kidney)	-0.012	-0.082	0.058	0.742	0.788		0.001	1	men
CESD	DomainAge (Kidney)	-0.01	-0.08	0.06	0.774	0.811		0.001	2	men
CESD	DomainAge (Kidney)	-0.028	-0.101	0.044	0.441	0.577		0.007	3	men
CESD	DomainAge (Kidney)	-0.024	-0.097	0.05	0.525	0.666		0.019	4	men
CESD	DomainAge (Hepatobillary/Pancreas)	-0.021	-0.091	0.049	0.564	0.627		0.001	1	men
CESD	DomainAge (Hepatobillary/Pancreas)	-0.02	-0.09	0.05	0.577	0.634		0	2	men
CESD	DomainAge (Hepatobillary/Pancreas)	-0.028	-0.098	0.042	0.434	0.573		0.007	3	men
CESD	DomainAge (Hepatobillary/Pancreas)	-0.032	-0.103	0.038	0.371	0.503		0.019	4	men
CESD	DomainAge (Lung)	0.029	-0.041	0.099	0.418	0.506		0	1	men
CESD	DomainAge (Lung)	0.029	-0.041	0.099	0.419	0.506		0	2	men
CESD	DomainAge (Lung)	0.016	-0.059	0.092	0.667	0.787		0.007	3	men
CESD	DomainAge (Lung)	0.016	-0.059	0.091	0.677	0.787		0.019	4	men
CESD	DomainAge (Metabolism)	0.034	-0.037	0.104	0.346	0.428		0	1	men
CESD	DomainAge (Metabolism)	0.033	-0.037	0.104	0.35	0.437		0	2	men
CESD	DomainAge (Metabolism)	0.005	-0.071	0.082	0.893	0.91		0.006	3	men
CESD	DomainAge (Metabolism)	0.01	-0.067	0.087	0.797	0.869		0.018	4	men
CESD	DomainAge (Musculoskeletal System)	0.118	0.047	0.188	0.001	0.003	**	0.013	1	men
CESD	DomainAge (Musculoskeletal System)	0.119	0.049	0.19	0.001	0.003	**	0.013	2	men
CESD	DomainAge (Musculoskeletal System)	0.103	0.032	0.175	0.005	0.017	*	0.017	3	men
CESD	DomainAge (Musculoskeletal System)	0.102	0.03	0.174	0.005	0.019	*	0.029	4	men
CESD	DomainAge (Sex Hormones)	-0.004	-0.074	0.066	0.911	0.929		0.001	1	men
CESD	DomainAge (Sex Hormones)	-0.006	-0.075	0.064	0.877	0.903		0.001	2	men
CESD	DomainAge (Sex Hormones)	-0.011	-0.082	0.06	0.764	0.849		0.007	3	men
CESD	DomainAge (Sex Hormones)	-0.004	-0.075	0.068	0.919	0.947		0.018	4	men
CESD	DomainAge (Immune Function and Inflammation)	0.023	-0.047	0.093	0.519	0.593		0.001	1	men
CESD	DomainAge (Immune Function and Inflammation)	0.023	-0.047	0.093	0.514	0.588		0	2	men
CESD	DomainAge (Immune Function and Inflammation)	0.007	-0.065	0.079	0.852	0.89		0.006	3	men
CESD	DomainAge (Immune Function and Inflammation)	0.008	-0.065	0.08	0.833	0.885		0.018	4	men
CESD	DomainAge (Brain)	0.378	0.312	0.443	<0.001	<0.001	***	0.142	1	men
CESD	DomainAge (Brain)	0.388	0.322	0.454	<0.001	<0.001	***	0.148	2	men
CESD	DomainAge (Brain)	0.384	0.318	0.451	<0.001	<0.001	***	0.15	3	men
CESD	DomainAge (Brain)	0.387	0.318	0.457	<0.001	<0.001	***	0.153	4	men
ADL	MultiAge	-0.091	-0.16	-0.022	0.01	0.022	*	0.007	1	men
ADL	MultiAge	-0.089	-0.159	-0.02	0.012	0.025	*	0.009	2	men
ADL	MultiAge	-0.085	-0.164	-0.007	0.034	0.083		0.008	3	men
ADL	MultiAge	-0.09	-0.169	-0.01	0.027	0.07		0.008	4	men
ADL	DomainAge (Global Indices)	-0.07	-0.139	0	0.05	0.083		0.004	1	men
ADL	DomainAge (Global Indices)	-0.069	-0.138	0.001	0.052	0.087		0.005	2	men
ADL	DomainAge (Global Indices)	-0.062	-0.138	0.013	0.105	0.203		0.005	3	men
ADL	DomainAge (Global Indices)	-0.064	-0.14	0.012	0.097	0.188		0.005	4	men
ADL	DomainAge (Cardiovascular)	-0.061	-0.131	0.008	0.084	0.13		0.003	1	men
ADL	DomainAge (Cardiovascular)	-0.059	-0.129	0.01	0.095	0.145		0.004	2	men
ADL	DomainAge (Cardiovascular)	-0.056	-0.127	0.016	0.128	0.232		0.005	3	men
ADL	DomainAge (Cardiovascular)	-0.057	-0.129	0.015	0.121	0.223		0.004	4	men
ADL	DomainAge (Kidney)	-0.021	-0.091	0.049	0.557	0.624		0.001	1	men
ADL	DomainAge (Kidney)	-0.019	-0.089	0.051	0.596	0.649		0.001	2	men
ADL	DomainAge (Kidney)	-0.006	-0.078	0.066	0.874	0.9		0.002	3	men
ADL	DomainAge (Kidney)	-0.007	-0.08	0.066	0.846	0.892		0	4	men
ADL	DomainAge (Hepatobillary/Pancreas)	-0.022	-0.091	0.048	0.544	0.614		0.001	1	men
ADL	DomainAge (Hepatobillary/Pancreas)	-0.021	-0.09	0.049	0.561	0.626		0.001	2	men
ADL	DomainAge (Hepatobillary/Pancreas)	-0.014	-0.084	0.056	0.693	0.805		0.002	3	men
ADL	DomainAge (Hepatobillary/Pancreas)	-0.015	-0.085	0.056	0.683	0.789		0.001	4	men
ADL	DomainAge (Lung)	0.01	-0.06	0.079	0.783	0.82		0.001	1	men
ADL	DomainAge (Lung)	0.01	-0.06	0.079	0.786	0.82		0.001	2	men
ADL	DomainAge (Lung)	0.022	-0.053	0.097	0.572	0.705		0.002	3	men
ADL	DomainAge (Lung)	0.019	-0.057	0.094	0.631	0.756		0.001	4	men
ADL	DomainAge (Metabolism)	-0.034	-0.104	0.036	0.336	0.418		0	1	men
ADL	DomainAge (Metabolism)	-0.035	-0.104	0.035	0.33	0.416		0.002	2	men
ADL	DomainAge (Metabolism)	-0.017	-0.093	0.059	0.666	0.787		0.002	3	men
ADL	DomainAge (Metabolism)	-0.014	-0.091	0.062	0.71	0.814		0.001	4	men
ADL	DomainAge (Musculoskeletal System)	-0.137	-0.206	-0.068	<0.001	<0.001	***	0.018	1	men
ADL	DomainAge (Musculoskeletal System)	-0.136	-0.205	-0.067	<0.001	<0.001	***	0.019	2	men
ADL	DomainAge (Musculoskeletal System)	-0.135	-0.206	-0.064	<0.001	0.001	***	0.019	3	men
ADL	DomainAge (Musculoskeletal System)	-0.136	-0.207	-0.065	<0.001	0.001	***	0.019	4	men
ADL	DomainAge (Sex Hormones)	-0.028	-0.097	0.042	0.437	0.521		0	1	men
ADL	DomainAge (Sex Hormones)	-0.03	-0.099	0.04	0.401	0.491		0.001	2	men
ADL	DomainAge (Sex Hormones)	-0.017	-0.088	0.054	0.64	0.764		0.002	3	men
ADL	DomainAge (Sex Hormones)	-0.016	-0.088	0.056	0.667	0.784		0.001	4	men
ADL	DomainAge (Immune Function and Inflammation)	-0.059	-0.129	0.01	0.095	0.143		0.002	1	men
ADL	DomainAge (Immune Function and Inflammation)	-0.059	-0.128	0.011	0.097	0.148		0.004	2	men
ADL	DomainAge (Immune Function and Inflammation)	-0.048	-0.121	0.024	0.187	0.303		0.004	3	men
ADL	DomainAge (Immune Function and Inflammation)	-0.049	-0.122	0.023	0.181	0.295		0.003	4	men
ADL	DomainAge (Brain)	-0.072	-0.141	-0.002	0.043	0.072		0.004	1	men
ADL	DomainAge (Brain)	-0.066	-0.136	0.004	0.063	0.103		0.005	2	men
ADL	DomainAge (Brain)	-0.064	-0.135	0.007	0.077	0.16		0.006	3	men
ADL	DomainAge (Brain)	-0.082	-0.156	-0.007	0.031	0.077		0.007	4	men
MNA	MultiAge	-0.222	-0.291	-0.154	<0.001	<0.001	***	0.048	1	men
MNA	MultiAge	-0.227	-0.294	-0.159	<0.001	<0.001	***	0.065	2	men
MNA	MultiAge	-0.238	-0.315	-0.161	<0.001	<0.001	***	0.065	3	men
MNA	MultiAge	-0.238	-0.316	-0.16	<0.001	<0.001	***	0.062	4	men
MNA	DomainAge (Global Indices)	-0.301	-0.368	-0.233	<0.001	<0.001	***	0.089	1	men
MNA	DomainAge (Global Indices)	-0.302	-0.369	-0.236	<0.001	<0.001	***	0.106	2	men
MNA	DomainAge (Global Indices)	-0.314	-0.387	-0.241	<0.001	<0.001	***	0.105	3	men
MNA	DomainAge (Global Indices)	-0.315	-0.388	-0.242	<0.001	<0.001	***	0.103	4	men
MNA	DomainAge (Cardiovascular)	-0.061	-0.131	0.01	0.091	0.137		0.002	1	men
MNA	DomainAge (Cardiovascular)	-0.066	-0.136	0.004	0.065	0.105		0.018	2	men
MNA	DomainAge (Cardiovascular)	-0.047	-0.119	0.025	0.204	0.318		0.023	3	men
MNA	DomainAge (Cardiovascular)	-0.048	-0.121	0.025	0.199	0.314		0.02	4	men
MNA	DomainAge (Kidney)	-0.093	-0.163	-0.023	0.009	0.02	*	0.007	1	men
MNA	DomainAge (Kidney)	-0.098	-0.168	-0.028	0.006	0.014	*	0.023	2	men
MNA	DomainAge (Kidney)	-0.085	-0.157	-0.014	0.02	0.056		0.027	3	men
MNA	DomainAge (Kidney)	-0.084	-0.156	-0.012	0.022	0.061		0.025	4	men
MNA	DomainAge (Hepatobillary/Pancreas)	-0.038	-0.108	0.032	0.283	0.364		0	1	men
MNA	DomainAge (Hepatobillary/Pancreas)	-0.04	-0.11	0.029	0.253	0.332		0.015	2	men
MNA	DomainAge (Hepatobillary/Pancreas)	-0.032	-0.102	0.038	0.37	0.506		0.022	3	men
MNA	DomainAge (Hepatobillary/Pancreas)	-0.031	-0.102	0.039	0.38	0.511		0.019	4	men
MNA	DomainAge (Lung)	-0.076	-0.146	-0.005	0.035	0.061		0.004	1	men
MNA	DomainAge (Lung)	-0.075	-0.145	-0.005	0.035	0.062		0.019	2	men
MNA	DomainAge (Lung)	-0.061	-0.137	0.016	0.119	0.223		0.024	3	men
MNA	DomainAge (Lung)	-0.06	-0.137	0.017	0.126	0.23		0.021	4	men
MNA	DomainAge (Metabolism)	-0.088	-0.16	-0.017	0.016	0.032	*	0.007	1	men
MNA	DomainAge (Metabolism)	-0.087	-0.158	-0.016	0.016	0.033	*	0.021	2	men
MNA	DomainAge (Metabolism)	-0.066	-0.145	0.013	0.1	0.194		0.024	3	men
MNA	DomainAge (Metabolism)	-0.064	-0.144	0.015	0.113	0.211		0.021	4	men
MNA	DomainAge (Musculoskeletal System)	-0.12	-0.191	-0.05	0.001	0.002	**	0.013	1	men
MNA	DomainAge (Musculoskeletal System)	-0.125	-0.194	-0.055	<0.001	0.001	**	0.029	2	men
MNA	DomainAge (Musculoskeletal System)	-0.11	-0.181	-0.038	0.003	0.01	**	0.032	3	men
MNA	DomainAge (Musculoskeletal System)	-0.109	-0.181	-0.037	0.003	0.011	*	0.029	4	men
MNA	DomainAge (Sex Hormones)	-0.066	-0.137	0.004	0.065	0.105		0.003	1	men
MNA	DomainAge (Sex Hormones)	-0.062	-0.132	0.009	0.085	0.134		0.018	2	men
MNA	DomainAge (Sex Hormones)	-0.056	-0.127	0.015	0.124	0.229		0.024	3	men
MNA	DomainAge (Sex Hormones)	-0.054	-0.126	0.018	0.143	0.251		0.021	4	men
MNA	DomainAge (Immune Function and Inflammation)	-0.085	-0.155	-0.014	0.018	0.036	*	0.006	1	men
MNA	DomainAge (Immune Function and Inflammation)	-0.086	-0.156	-0.016	0.016	0.033	*	0.021	2	men
MNA	DomainAge (Immune Function and Inflammation)	-0.07	-0.142	0.003	0.059	0.129		0.025	3	men
MNA	DomainAge (Immune Function and Inflammation)	-0.069	-0.142	0.004	0.066	0.141		0.022	4	men
MNA	DomainAge (Brain)	-0.161	-0.231	-0.092	<0.001	<0.001	***	0.025	1	men
MNA	DomainAge (Brain)	-0.179	-0.248	-0.109	<0.001	<0.001	***	0.045	2	men
MNA	DomainAge (Brain)	-0.17	-0.24	-0.1	<0.001	<0.001	***	0.049	3	men
MNA	DomainAge (Brain)	-0.181	-0.254	-0.107	<0.001	<0.001	***	0.047	4	men
DCSI	MultiAge	0.234	0.139	0.328	<0.001	<0.001	***	0.053	1	men
DCSI	MultiAge	0.229	0.136	0.323	<0.001	<0.001	***	0.073	2	men
DCSI	MultiAge	0.241	0.14	0.341	<0.001	<0.001	***	0.072	3	men
DCSI	MultiAge	0.245	0.147	0.344	<0.001	<0.001	***	0.072	4	men
DCSI	DomainAge (Global Indices)	0.318	0.237	0.398	<0.001	<0.001	***	0.1	1	men
DCSI	DomainAge (Global Indices)	0.316	0.235	0.396	<0.001	<0.001	***	0.121	2	men
DCSI	DomainAge (Global Indices)	0.332	0.252	0.412	<0.001	<0.001	***	0.12	3	men
DCSI	DomainAge (Global Indices)	0.335	0.257	0.413	<0.001	<0.001	***	0.121	4	men
DCSI	DomainAge (Cardiovascular)	0.086	0.007	0.164	0.033	0.058		0.006	1	men
DCSI	DomainAge (Cardiovascular)	0.08	0.002	0.158	0.045	0.078		0.027	2	men
DCSI	DomainAge (Cardiovascular)	0.066	-0.013	0.144	0.1	0.194		0.03	3	men
DCSI	DomainAge (Cardiovascular)	0.068	-0.011	0.147	0.09	0.18		0.029	4	men
DCSI	DomainAge (Kidney)	0.129	0.042	0.216	0.004	0.01	*	0.015	1	men
DCSI	DomainAge (Kidney)	0.123	0.037	0.209	0.006	0.013	*	0.036	2	men
DCSI	DomainAge (Kidney)	0.108	0.022	0.193	0.014	0.044	*	0.037	3	men
DCSI	DomainAge (Kidney)	0.111	0.026	0.195	0.011	0.035	*	0.036	4	men
DCSI	DomainAge (Hepatobillary/Pancreas)	0.081	-0.011	0.174	0.084	0.13		0.005	1	men
DCSI	DomainAge (Hepatobillary/Pancreas)	0.079	-0.014	0.171	0.093	0.144		0.027	2	men
DCSI	DomainAge (Hepatobillary/Pancreas)	0.069	-0.024	0.163	0.142	0.245		0.031	3	men
DCSI	DomainAge (Hepatobillary/Pancreas)	0.067	-0.029	0.164	0.167	0.279		0.03	4	men
DCSI	DomainAge (Lung)	0.081	-0.021	0.182	0.114	0.167		0.004	1	men
DCSI	DomainAge (Lung)	0.081	-0.02	0.182	0.111	0.164		0.028	2	men
DCSI	DomainAge (Lung)	0.077	-0.031	0.184	0.156	0.265		0.031	3	men
DCSI	DomainAge (Lung)	0.079	-0.03	0.187	0.15	0.261		0.031	4	men
DCSI	DomainAge (Metabolism)	0.117	0.03	0.204	0.009	0.02	*	0.012	1	men
DCSI	DomainAge (Metabolism)	0.118	0.032	0.205	0.008	0.018	*	0.035	2	men
DCSI	DomainAge (Metabolism)	0.098	0.006	0.19	0.037	0.087		0.034	3	men
DCSI	DomainAge (Metabolism)	0.097	0.005	0.189	0.039	0.09		0.033	4	men
DCSI	DomainAge (Musculoskeletal System)	0.079	-0.007	0.164	0.071	0.114		0.005	1	men
DCSI	DomainAge (Musculoskeletal System)	0.074	-0.011	0.159	0.087	0.137		0.026	2	men
DCSI	DomainAge (Musculoskeletal System)	0.059	-0.027	0.145	0.178	0.294		0.029	3	men
DCSI	DomainAge (Musculoskeletal System)	0.058	-0.028	0.144	0.18	0.295		0.028	4	men
DCSI	DomainAge (Sex Hormones)	0.063	-0.024	0.151	0.152	0.212		0.002	1	men
DCSI	DomainAge (Sex Hormones)	0.069	-0.018	0.156	0.117	0.172		0.026	2	men
DCSI	DomainAge (Sex Hormones)	0.056	-0.038	0.15	0.24	0.364		0.029	3	men
DCSI	DomainAge (Sex Hormones)	0.056	-0.039	0.151	0.24	0.364		0.028	4	men
DCSI	DomainAge (Immune Function and Inflammation)	0.07	-0.027	0.168	0.154	0.213		0.003	1	men
DCSI	DomainAge (Immune Function and Inflammation)	0.069	-0.028	0.166	0.158	0.219		0.026	2	men
DCSI	DomainAge (Immune Function and Inflammation)	0.05	-0.047	0.147	0.307	0.438		0.029	3	men
DCSI	DomainAge (Immune Function and Inflammation)	0.051	-0.047	0.149	0.302	0.425		0.028	4	men
DCSI	DomainAge (Brain)	0.123	0.022	0.224	0.018	0.036	*	0.014	1	men
DCSI	DomainAge (Brain)	0.107	0.007	0.207	0.037	0.064		0.032	2	men
DCSI	DomainAge (Brain)	0.099	-0.004	0.201	0.059	0.129		0.036	3	men
DCSI	DomainAge (Brain)	0.111	0.01	0.212	0.032	0.078		0.036	4	men
Morbidity Index	MultiAge	0.406	0.341	0.471	<0.001	<0.001	***	0.163	1	men
Morbidity Index	MultiAge	0.406	0.341	0.471	<0.001	<0.001	***	0.163	2	men
Morbidity Index	MultiAge	0.388	0.313	0.462	<0.001	<0.001	***	0.165	3	men
Morbidity Index	MultiAge	0.391	0.316	0.466	<0.001	<0.001	***	0.164	4	men
Morbidity Index	DomainAge (Global Indices)	0.583	0.524	0.642	<0.001	<0.001	***	0.339	1	men
Morbidity Index	DomainAge (Global Indices)	0.583	0.524	0.642	<0.001	<0.001	***	0.338	2	men
Morbidity Index	DomainAge (Global Indices)	0.585	0.519	0.651	<0.001	<0.001	***	0.339	3	men
Morbidity Index	DomainAge (Global Indices)	0.587	0.52	0.655	<0.001	<0.001	***	0.339	4	men
Morbidity Index	DomainAge (Cardiovascular)	0.106	0.035	0.176	0.003	0.008	**	0.01	1	men
Morbidity Index	DomainAge (Cardiovascular)	0.106	0.035	0.177	0.003	0.008	**	0.009	2	men
Morbidity Index	DomainAge (Cardiovascular)	0.06	-0.011	0.131	0.098	0.194		0.05	3	men
Morbidity Index	DomainAge (Cardiovascular)	0.06	-0.012	0.131	0.1	0.192		0.049	4	men
Morbidity Index	DomainAge (Kidney)	0.133	0.063	0.204	<0.001	0.001	***	0.017	1	men
Morbidity Index	DomainAge (Kidney)	0.134	0.063	0.205	<0.001	0.001	***	0.015	2	men
Morbidity Index	DomainAge (Kidney)	0.091	0.02	0.163	0.013	0.04	*	0.055	3	men
Morbidity Index	DomainAge (Kidney)	0.093	0.021	0.165	0.012	0.037	*	0.053	4	men
Morbidity Index	DomainAge (Hepatobillary/Pancreas)	0.136	0.064	0.208	<0.001	0.001	***	0.017	1	men
Morbidity Index	DomainAge (Hepatobillary/Pancreas)	0.136	0.064	0.208	<0.001	0.001	***	0.016	2	men
Morbidity Index	DomainAge (Hepatobillary/Pancreas)	0.113	0.042	0.184	0.002	0.008	**	0.06	3	men
Morbidity Index	DomainAge (Hepatobillary/Pancreas)	0.112	0.04	0.184	0.002	0.009	**	0.058	4	men
Morbidity Index	DomainAge (Lung)	0.16	0.09	0.23	<0.001	<0.001	***	0.024	1	men
Morbidity Index	DomainAge (Lung)	0.16	0.09	0.23	<0.001	<0.001	***	0.023	2	men
Morbidity Index	DomainAge (Lung)	0.115	0.041	0.19	0.002	0.009	**	0.059	3	men
Morbidity Index	DomainAge (Lung)	0.116	0.041	0.191	0.002	0.009	**	0.057	4	men
Morbidity Index	DomainAge (Metabolism)	0.307	0.239	0.375	<0.001	<0.001	***	0.093	1	men
Morbidity Index	DomainAge (Metabolism)	0.307	0.239	0.375	<0.001	<0.001	***	0.092	2	men
Morbidity Index	DomainAge (Metabolism)	0.27	0.195	0.344	<0.001	<0.001	***	0.108	3	men
Morbidity Index	DomainAge (Metabolism)	0.269	0.194	0.344	<0.001	<0.001	***	0.106	4	men
Morbidity Index	DomainAge (Musculoskeletal System)	0.144	0.073	0.215	<0.001	<0.001	***	0.02	1	men
Morbidity Index	DomainAge (Musculoskeletal System)	0.144	0.074	0.215	<0.001	<0.001	***	0.018	2	men
Morbidity Index	DomainAge (Musculoskeletal System)	0.105	0.032	0.177	0.005	0.016	*	0.058	3	men
Morbidity Index	DomainAge (Musculoskeletal System)	0.103	0.029	0.176	0.006	0.022	*	0.055	4	men
Morbidity Index	DomainAge (Sex Hormones)	0.105	0.034	0.176	0.004	0.009	**	0.01	1	men
Morbidity Index	DomainAge (Sex Hormones)	0.105	0.034	0.176	0.004	0.009	**	0.009	2	men
Morbidity Index	DomainAge (Sex Hormones)	0.078	0.008	0.149	0.029	0.074		0.053	3	men
Morbidity Index	DomainAge (Sex Hormones)	0.081	0.01	0.152	0.025	0.069		0.051	4	men
Morbidity Index	DomainAge (Immune Function and Inflammation)	0.144	0.074	0.214	<0.001	<0.001	***	0.019	1	men
Morbidity Index	DomainAge (Immune Function and Inflammation)	0.144	0.074	0.214	<0.001	<0.001	***	0.018	2	men
Morbidity Index	DomainAge (Immune Function and Inflammation)	0.095	0.024	0.166	0.009	0.028	*	0.055	3	men
Morbidity Index	DomainAge (Immune Function and Inflammation)	0.095	0.024	0.166	0.009	0.03	*	0.054	4	men
Morbidity Index	DomainAge (Brain)	0.122	0.052	0.191	0.001	0.002	**	0.014	1	men
Morbidity Index	DomainAge (Brain)	0.124	0.054	0.194	0.001	0.002	**	0.013	2	men
Morbidity Index	DomainAge (Brain)	0.097	0.027	0.166	0.006	0.022	*	0.056	3	men
Morbidity Index	DomainAge (Brain)	0.1	0.028	0.173	0.007	0.023	*	0.054	4	men
SCORE2	MultiAge	0.134	0.064	0.203	<0.001	0.001	***	0.017	1	men
SCORE2	MultiAge	0.114	0.06	0.169	<0.001	<0.001	***	0.389	2	men
SCORE2	MultiAge	0.126	0.065	0.187	<0.001	<0.001	***	0.404	3	men
SCORE2	MultiAge	0.129	0.068	0.191	<0.001	<0.001	***	0.405	4	men
SCORE2	DomainAge (Global Indices)	0.027	-0.043	0.097	0.45	0.529		0.001	1	men
SCORE2	DomainAge (Global Indices)	0.018	-0.037	0.073	0.521	0.592		0.376	2	men
SCORE2	DomainAge (Global Indices)	0.007	-0.052	0.066	0.82	0.882		0.391	3	men
SCORE2	DomainAge (Global Indices)	0.01	-0.05	0.07	0.746	0.841		0.392	4	men
SCORE2	DomainAge (Cardiovascular)	0.323	0.257	0.389	<0.001	<0.001	***	0.103	1	men
SCORE2	DomainAge (Cardiovascular)	0.299	0.248	0.35	<0.001	<0.001	***	0.465	2	men
SCORE2	DomainAge (Cardiovascular)	0.3	0.247	0.352	<0.001	<0.001	***	0.476	3	men
SCORE2	DomainAge (Cardiovascular)	0.303	0.25	0.356	<0.001	<0.001	***	0.48	4	men
SCORE2	DomainAge (Kidney)	-0.006	-0.076	0.063	0.859	0.89		0.001	1	men
SCORE2	DomainAge (Kidney)	-0.029	-0.085	0.026	0.294	0.377		0.377	2	men
SCORE2	DomainAge (Kidney)	-0.03	-0.086	0.027	0.3	0.432		0.392	3	men
SCORE2	DomainAge (Kidney)	-0.03	-0.087	0.027	0.308	0.431		0.393	4	men
SCORE2	DomainAge (Hepatobillary/Pancreas)	0.031	-0.039	0.101	0.387	0.471		0	1	men
SCORE2	DomainAge (Hepatobillary/Pancreas)	0.02	-0.035	0.076	0.467	0.55		0.376	2	men
SCORE2	DomainAge (Hepatobillary/Pancreas)	0.019	-0.036	0.074	0.499	0.63		0.391	3	men
SCORE2	DomainAge (Hepatobillary/Pancreas)	0.017	-0.039	0.072	0.555	0.687		0.393	4	men
SCORE2	DomainAge (Lung)	0.121	0.051	0.19	0.001	0.002	**	0.013	1	men
SCORE2	DomainAge (Lung)	0.122	0.068	0.177	<0.001	<0.001	***	0.391	2	men
SCORE2	DomainAge (Lung)	0.1	0.041	0.158	0.001	0.004	**	0.4	3	men
SCORE2	DomainAge (Lung)	0.102	0.043	0.161	0.001	0.003	**	0.401	4	men
SCORE2	DomainAge (Metabolism)	0.114	0.044	0.183	0.001	0.003	**	0.012	1	men
SCORE2	DomainAge (Metabolism)	0.118	0.064	0.173	<0.001	<0.001	***	0.39	2	men
SCORE2	DomainAge (Metabolism)	0.139	0.08	0.197	<0.001	<0.001	***	0.407	3	men
SCORE2	DomainAge (Metabolism)	0.138	0.079	0.197	<0.001	<0.001	***	0.408	4	men
SCORE2	DomainAge (Musculoskeletal System)	0.062	-0.008	0.132	0.084	0.13		0.003	1	men
SCORE2	DomainAge (Musculoskeletal System)	0.042	-0.014	0.097	0.142	0.203		0.377	2	men
SCORE2	DomainAge (Musculoskeletal System)	0.04	-0.016	0.097	0.159	0.267		0.393	3	men
SCORE2	DomainAge (Musculoskeletal System)	0.04	-0.016	0.096	0.164	0.277		0.394	4	men
SCORE2	DomainAge (Sex Hormones)	-0.043	-0.113	0.027	0.225	0.3		0.001	1	men
SCORE2	DomainAge (Sex Hormones)	-0.019	-0.075	0.036	0.49	0.569		0.376	2	men
SCORE2	DomainAge (Sex Hormones)	-0.018	-0.074	0.038	0.533	0.659		0.391	3	men
SCORE2	DomainAge (Sex Hormones)	-0.018	-0.075	0.039	0.533	0.667		0.393	4	men
SCORE2	DomainAge (Immune Function and Inflammation)	0.065	-0.005	0.135	0.068	0.109		0.003	1	men
SCORE2	DomainAge (Immune Function and Inflammation)	0.06	0.005	0.115	0.033	0.059		0.379	2	men
SCORE2	DomainAge (Immune Function and Inflammation)	0.055	-0.002	0.112	0.059	0.129		0.394	3	men
SCORE2	DomainAge (Immune Function and Inflammation)	0.055	-0.002	0.112	0.058	0.128		0.395	4	men
SCORE2	DomainAge (Brain)	0.098	0.028	0.167	0.006	0.014	*	0.008	1	men
SCORE2	DomainAge (Brain)	0.026	-0.029	0.082	0.357	0.443		0.376	2	men
SCORE2	DomainAge (Brain)	0.026	-0.03	0.082	0.359	0.493		0.392	3	men
SCORE2	DomainAge (Brain)	0.032	-0.026	0.091	0.275	0.405		0.393	4	men
LS7	MultiAge	-0.419	-0.484	-0.355	<0.001	<0.001	***	0.175	1	men
LS7	MultiAge	-0.42	-0.485	-0.356	<0.001	<0.001	***	0.175	2	men
LS7	MultiAge	-0.255	-0.323	-0.186	<0.001	<0.001	***	0.313	3	men
LS7	MultiAge	-0.257	-0.326	-0.187	<0.001	<0.001	***	0.315	4	men
LS7	DomainAge (Global Indices)	-0.311	-0.379	-0.243	<0.001	<0.001	***	0.096	1	men
LS7	DomainAge (Global Indices)	-0.311	-0.379	-0.243	<0.001	<0.001	***	0.095	2	men
LS7	DomainAge (Global Indices)	-0.141	-0.208	-0.074	<0.001	<0.001	***	0.279	3	men
LS7	DomainAge (Global Indices)	-0.14	-0.208	-0.072	<0.001	<0.001	***	0.28	4	men
LS7	DomainAge (Cardiovascular)	-0.393	-0.458	-0.327	<0.001	<0.001	***	0.153	1	men
LS7	DomainAge (Cardiovascular)	-0.394	-0.46	-0.328	<0.001	<0.001	***	0.153	2	men
LS7	DomainAge (Cardiovascular)	-0.292	-0.354	-0.231	<0.001	<0.001	***	0.344	3	men
LS7	DomainAge (Cardiovascular)	-0.295	-0.355	-0.234	<0.001	<0.001	***	0.346	4	men
LS7	DomainAge (Kidney)	-0.175	-0.245	-0.106	<0.001	<0.001	***	0.03	1	men
LS7	DomainAge (Kidney)	-0.176	-0.246	-0.107	<0.001	<0.001	***	0.029	2	men
LS7	DomainAge (Kidney)	-0.073	-0.136	-0.009	0.025	0.065		0.267	3	men
LS7	DomainAge (Kidney)	-0.076	-0.14	-0.011	0.022	0.061		0.269	4	men
LS7	DomainAge (Hepatobillary/Pancreas)	-0.063	-0.133	0.007	0.077	0.121		0.003	1	men
LS7	DomainAge (Hepatobillary/Pancreas)	-0.064	-0.134	0.007	0.076	0.123		0.002	2	men
LS7	DomainAge (Hepatobillary/Pancreas)	-0.016	-0.077	0.045	0.613	0.737		0.262	3	men
LS7	DomainAge (Hepatobillary/Pancreas)	-0.013	-0.074	0.049	0.688	0.791		0.263	4	men
LS7	DomainAge (Lung)	-0.201	-0.271	-0.131	<0.001	<0.001	***	0.039	1	men
LS7	DomainAge (Lung)	-0.201	-0.271	-0.131	<0.001	<0.001	***	0.039	2	men
LS7	DomainAge (Lung)	-0.119	-0.186	-0.051	0.001	0.003	**	0.274	3	men
LS7	DomainAge (Lung)	-0.119	-0.187	-0.05	0.001	0.003	**	0.276	4	men
LS7	DomainAge (Metabolism)	-0.487	-0.549	-0.425	<0.001	<0.001	***	0.236	1	men
LS7	DomainAge (Metabolism)	-0.487	-0.549	-0.424	<0.001	<0.001	***	0.236	2	men
LS7	DomainAge (Metabolism)	-0.356	-0.419	-0.293	<0.001	<0.001	***	0.369	3	men
LS7	DomainAge (Metabolism)	-0.36	-0.423	-0.297	<0.001	<0.001	***	0.373	4	men
LS7	DomainAge (Musculoskeletal System)	-0.132	-0.202	-0.061	<0.001	0.001	***	0.016	1	men
LS7	DomainAge (Musculoskeletal System)	-0.132	-0.203	-0.062	<0.001	0.001	***	0.015	2	men
LS7	DomainAge (Musculoskeletal System)	-0.034	-0.097	0.03	0.296	0.428		0.263	3	men
LS7	DomainAge (Musculoskeletal System)	-0.033	-0.097	0.03	0.302	0.425		0.264	4	men
LS7	DomainAge (Sex Hormones)	-0.082	-0.152	-0.011	0.024	0.043	*	0.005	1	men
LS7	DomainAge (Sex Hormones)	-0.081	-0.152	-0.01	0.025	0.046	*	0.004	2	men
LS7	DomainAge (Sex Hormones)	-0.008	-0.07	0.054	0.799	0.875		0.262	3	men
LS7	DomainAge (Sex Hormones)	-0.011	-0.074	0.052	0.734	0.837		0.263	4	men
LS7	DomainAge (Immune Function and Inflammation)	-0.201	-0.271	-0.131	<0.001	<0.001	***	0.039	1	men
LS7	DomainAge (Immune Function and Inflammation)	-0.201	-0.271	-0.131	<0.001	<0.001	***	0.039	2	men
LS7	DomainAge (Immune Function and Inflammation)	-0.086	-0.151	-0.021	0.009	0.03	*	0.269	3	men
LS7	DomainAge (Immune Function and Inflammation)	-0.086	-0.151	-0.021	0.009	0.03	*	0.27	4	men
LS7	DomainAge (Brain)	-0.085	-0.156	-0.014	0.019	0.036	*	0.006	1	men
LS7	DomainAge (Brain)	-0.088	-0.16	-0.017	0.015	0.031	*	0.006	2	men
LS7	DomainAge (Brain)	-0.044	-0.108	0.019	0.17	0.284		0.264	3	men
LS7	DomainAge (Brain)	-0.037	-0.103	0.03	0.282	0.41		0.265	4	men

### Sheet: STable4
Supplementary Table 4: Results from logistic regression analyses of binary outcome variables on MultiAge and DomainAges in the full BASE-II dataset (n=1,631) used to develop the aging biomarkers. Independent variables were normalized prior to the analyses to allow easy comparison of effect sizes. Regression models were unadjusted (model 1), adjusted for age and sex (model 2) and adjusted for age, sex, alcohol, smoking, BMI, and physical activity (model 3). To allow the investigation of originally continuously scaled variables and compare results with binary variables, continuously variables were dichotomized as described in the Supplementary Methods. As a sensitivity analysis, a model adjusted for genetic heredity (PC1-PC4) and socioeconomic status in addition to the confounders included in model 3 was calculated (model 4). To adjust for multiple testing, the Benjamini-Hochberg method was applied to control the false discovery rate (FDR). Note: * q <0.05, ** q <0.01, *** q <0.001.
Outcome	Biomarker	OR	lower 95%CI	upper 95%CI	p-value	FDR-adjusted p-value	FDR-adjusted pstars	AUC	Model	sex
T2D	MultiAge		2.432	3.358	<0.001	<0.001	***	0.7775	1	women and men
T2D	MultiAge	2.904	2.465	3.42	<0.001	<0.001	***	0.7876	2	women and men
T2D	MultiAge	2.535	2.117	3.035	<0.001	<0.001	***	0.7992	3	women and men
T2D	MultiAge	2.53	2.108	3.036	<0.001	<0.001	***	0.8008	4	women and men
T2D	DomainAge (Global Indices)	2.63	2.27	3.047	<0.001	<0.001	***	0.7766	1	women and men
T2D	DomainAge (Global Indices)	2.722	2.341	3.165	<0.001	<0.001	***	0.7861	2	women and men
T2D	DomainAge (Global Indices)	2.373	2.013	2.797	<0.001	<0.001	***	0.8024	3	women and men
T2D	DomainAge (Global Indices)	2.388	2.02	2.823	<0.001	<0.001	***	0.8057	4	women and men
T2D	DomainAge (Cardiovascular)	1.582	1.373	1.822	<0.001	<0.001	***	0.636	1	women and men
T2D	DomainAge (Cardiovascular)	1.582	1.372	1.823	<0.001	<0.001	***	0.6646	2	women and men
T2D	DomainAge (Cardiovascular)	1.378	1.183	1.604	<0.001	<0.001	***	0.7457	3	women and men
T2D	DomainAge (Cardiovascular)	1.376	1.181	1.602	<0.001	<0.001	***	0.7497	4	women and men
T2D	DomainAge (Kidney)	1.613	1.402	1.857	<0.001	<0.001	***	0.6295	1	women and men
T2D	DomainAge (Kidney)	1.619	1.406	1.865	<0.001	<0.001	***	0.661	2	women and men
T2D	DomainAge (Kidney)	1.391	1.198	1.616	<0.001	<0.001	***	0.7396	3	women and men
T2D	DomainAge (Kidney)	1.382	1.188	1.607	<0.001	<0.001	***	0.7437	4	women and men
T2D	DomainAge (Hepatobillary/Pancreas)	1.401	1.217	1.614	<0.001	<0.001	***	0.5931	1	women and men
T2D	DomainAge (Hepatobillary/Pancreas)	1.398	1.214	1.609	<0.001	<0.001	***	0.6303	2	women and men
T2D	DomainAge (Hepatobillary/Pancreas)	1.293	1.114	1.5	0.001	0.002	**	0.7353	3	women and men
T2D	DomainAge (Hepatobillary/Pancreas)	1.3	1.119	1.511	0.001	0.002	**	0.7402	4	women and men
T2D	DomainAge (Lung)	1.326	1.159	1.517	<0.001	<0.001	***	0.5942	1	women and men
T2D	DomainAge (Lung)	1.329	1.161	1.522	<0.001	<0.001	***	0.6259	2	women and men
T2D	DomainAge (Lung)	1.206	1.034	1.405	0.017	0.034	*	0.7356	3	women and men
T2D	DomainAge (Lung)	1.197	1.026	1.397	0.023	0.044	*	0.7399	4	women and men
T2D	DomainAge (Metabolism)	3.932	3.276	4.719	<0.001	<0.001	***	0.8547	1	women and men
T2D	DomainAge (Metabolism)	4.049	3.359	4.881	<0.001	<0.001	***	0.8581	2	women and men
T2D	DomainAge (Metabolism)	3.626	2.98	4.412	<0.001	<0.001	***	0.8625	3	women and men
T2D	DomainAge (Metabolism)	3.65	2.993	4.453	<0.001	<0.001	***	0.8647	4	women and men
T2D	DomainAge (Musculoskeletal System)	1.37	1.189	1.58	<0.001	<0.001	***	0.5882	1	women and men
T2D	DomainAge (Musculoskeletal System)	1.374	1.192	1.585	<0.001	<0.001	***	0.6222	2	women and men
T2D	DomainAge (Musculoskeletal System)	1.203	1.035	1.398	0.016	0.034	*	0.7349	3	women and men
T2D	DomainAge (Musculoskeletal System)	1.192	1.024	1.387	0.023	0.045	*	0.7397	4	women and men
T2D	DomainAge (Sex Hormones)	1.173	1.018	1.351	0.027	0.04	*	0.5309	1	women and men
T2D	DomainAge (Sex Hormones)	1.179	1.022	1.361	0.024	0.037	*	0.5905	2	women and men
T2D	DomainAge (Sex Hormones)	1.136	0.977	1.32	0.098	0.158		0.7311	3	women and men
T2D	DomainAge (Sex Hormones)	1.133	0.974	1.318	0.106	0.172		0.736	4	women and men
T2D	DomainAge (Immune Function and Inflammation)	1.417	1.235	1.626	<0.001	<0.001	***	0.6063	1	women and men
T2D	DomainAge (Immune Function and Inflammation)	1.433	1.248	1.646	<0.001	<0.001	***	0.6376	2	women and men
T2D	DomainAge (Immune Function and Inflammation)	1.179	1.012	1.374	0.035	0.064		0.7347	3	women and men
T2D	DomainAge (Immune Function and Inflammation)	1.172	1.005	1.366	0.042	0.076		0.7383	4	women and men
T2D	DomainAge (Brain)	1.376	1.198	1.581	<0.001	<0.001	***	0.5798	1	women and men
T2D	DomainAge (Brain)	1.378	1.198	1.585	<0.001	<0.001	***	0.6237	2	women and men
T2D	DomainAge (Brain)	1.306	1.128	1.512	<0.001	0.001	**	0.7397	3	women and men
T2D	DomainAge (Brain)	1.292	1.109	1.504	0.001	0.003	**	0.7427	4	women and men
MetS	MultiAge	3.227	2.806	3.71	<0.001	<0.001	***	0.7706	1	women and men
MetS	MultiAge	3.33	2.888	3.84	<0.001	<0.001	***	0.7832	2	women and men
MetS	MultiAge	2.651	2.275	3.089	<0.001	<0.001	***	0.8249	3	women and men
MetS	MultiAge	2.675	2.293	3.122	<0.001	<0.001	***	0.8259	4	women and men
MetS	DomainAge (Global Indices)	2.247	2.001	2.522	<0.001	<0.001	***	0.7032	1	women and men
MetS	DomainAge (Global Indices)	2.289	2.036	2.573	<0.001	<0.001	***	0.7179	2	women and men
MetS	DomainAge (Global Indices)	1.798	1.581	2.045	<0.001	<0.001	***	0.7988	3	women and men
MetS	DomainAge (Global Indices)	1.799	1.581	2.047	<0.001	<0.001	***	0.7996	4	women and men
MetS	DomainAge (Cardiovascular)	2.299	2.038	2.593	<0.001	<0.001	***	0.7102	1	women and men
MetS	DomainAge (Cardiovascular)	2.34	2.071	2.644	<0.001	<0.001	***	0.7242	2	women and men
MetS	DomainAge (Cardiovascular)	2.057	1.806	2.343	<0.001	<0.001	***	0.8121	3	women and men
MetS	DomainAge (Cardiovascular)	2.073	1.816	2.365	<0.001	<0.001	***	0.8128	4	women and men
MetS	DomainAge (Kidney)	1.529	1.377	1.697	<0.001	<0.001	***	0.611	1	women and men
MetS	DomainAge (Kidney)	1.542	1.388	1.713	<0.001	<0.001	***	0.6378	2	women and men
MetS	DomainAge (Kidney)	1.294	1.152	1.453	<0.001	<0.001	***	0.7781	3	women and men
MetS	DomainAge (Kidney)	1.292	1.149	1.452	<0.001	<0.001	***	0.7788	4	women and men
MetS	DomainAge (Hepatobillary/Pancreas)	1.357	1.224	1.503	<0.001	<0.001	***	0.5831	1	women and men
MetS	DomainAge (Hepatobillary/Pancreas)	1.364	1.23	1.513	<0.001	<0.001	***	0.6135	2	women and men
MetS	DomainAge (Hepatobillary/Pancreas)	1.274	1.136	1.428	<0.001	<0.001	***	0.7765	3	women and men
MetS	DomainAge (Hepatobillary/Pancreas)	1.277	1.138	1.433	<0.001	<0.001	***	0.7777	4	women and men
MetS	DomainAge (Lung)	1.217	1.101	1.345	<0.001	<0.001	***	0.5647	1	women and men
MetS	DomainAge (Lung)	1.221	1.104	1.351	<0.001	<0.001	***	0.5977	2	women and men
MetS	DomainAge (Lung)	1.07	0.949	1.207	0.267	0.363		0.7738	3	women and men
MetS	DomainAge (Lung)	1.07	0.948	1.207	0.273	0.375		0.7747	4	women and men
MetS	DomainAge (Metabolism)	15.477	11.912	20.108	<0.001	<0.001	***	0.9289	1	women and men
MetS	DomainAge (Metabolism)	16.627	12.679	21.805	<0.001	<0.001	***	0.9344	2	women and men
MetS	DomainAge (Metabolism)	14.245	10.801	18.788	<0.001	<0.001	***	0.9418	3	women and men
MetS	DomainAge (Metabolism)	14.408	10.895	19.055	<0.001	<0.001	***	0.9422	4	women and men
MetS	DomainAge (Musculoskeletal System)	1.218	1.101	1.348	<0.001	<0.001	***	0.5554	1	women and men
MetS	DomainAge (Musculoskeletal System)	1.223	1.105	1.355	<0.001	<0.001	***	0.5955	2	women and men
MetS	DomainAge (Musculoskeletal System)	1.049	0.935	1.177	0.414	0.501		0.7733	3	women and men
MetS	DomainAge (Musculoskeletal System)	1.046	0.932	1.175	0.444	0.534		0.7742	4	women and men
MetS	DomainAge (Sex Hormones)	1.068	0.966	1.181	0.198	0.248		0.5165	1	women and men
MetS	DomainAge (Sex Hormones)	1.071	0.967	1.186	0.186	0.235		0.5746	2	women and men
MetS	DomainAge (Sex Hormones)	1.028	0.916	1.152	0.642	0.704		0.7727	3	women and men
MetS	DomainAge (Sex Hormones)	1.022	0.911	1.147	0.711	0.764		0.7737	4	women and men
MetS	DomainAge (Immune Function and Inflammation)	1.594	1.435	1.771	<0.001	<0.001	***	0.6345	1	women and men
MetS	DomainAge (Immune Function and Inflammation)	1.621	1.457	1.803	<0.001	<0.001	***	0.6598	2	women and men
MetS	DomainAge (Immune Function and Inflammation)	1.308	1.162	1.473	<0.001	<0.001	***	0.7792	3	women and men
MetS	DomainAge (Immune Function and Inflammation)	1.307	1.161	1.473	<0.001	<0.001	***	0.78	4	women and men
MetS	DomainAge (Brain)	1.117	1.01	1.235	0.031	0.045	*	0.5252	1	women and men
MetS	DomainAge (Brain)	1.117	1.009	1.237	0.033	0.048	*	0.5796	2	women and men
MetS	DomainAge (Brain)	1.041	0.927	1.169	0.499	0.578		0.7731	3	women and men
MetS	DomainAge (Brain)	1.043	0.924	1.177	0.495	0.582		0.774	4	women and men
Falls	MultiAge	1.044	0.939	1.161	0.421	0.496		0.5125	1	women and men
Falls	MultiAge	1.042	0.936	1.159	0.454	0.528		0.5531	2	women and men
Falls	MultiAge	1.049	0.929	1.184	0.44	0.526		0.5715	3	women and men
Falls	MultiAge	1.062	0.939	1.203	0.338	0.432		0.5851	4	women and men
Falls	DomainAge (Global Indices)	1.069	0.961	1.189	0.221	0.276		0.5141	1	women and men
Falls	DomainAge (Global Indices)	1.068	0.96	1.189	0.226	0.282		0.5575	2	women and men
Falls	DomainAge (Global Indices)	1.069	0.951	1.202	0.261	0.356		0.573	3	women and men
Falls	DomainAge (Global Indices)	1.076	0.957	1.211	0.221	0.316		0.5873	4	women and men
Falls	DomainAge (Cardiovascular)	0.962	0.863	1.072	0.481	0.553		0.5103	1	women and men
Falls	DomainAge (Cardiovascular)	0.959	0.861	1.07	0.455	0.528		0.5552	2	women and men
Falls	DomainAge (Cardiovascular)	0.949	0.846	1.064	0.368	0.463		0.5723	3	women and men
Falls	DomainAge (Cardiovascular)	0.952	0.847	1.07	0.405	0.492		0.5865	4	women and men
Falls	DomainAge (Kidney)	0.992	0.891	1.104	0.886	0.902		0.5051	1	women and men
Falls	DomainAge (Kidney)	0.989	0.888	1.102	0.847	0.862		0.5513	2	women and men
Falls	DomainAge (Kidney)	0.981	0.878	1.096	0.734	0.782		0.5704	3	women and men
Falls	DomainAge (Kidney)	0.992	0.887	1.109	0.884	0.91		0.5843	4	women and men
Falls	DomainAge (Hepatobillary/Pancreas)	0.954	0.858	1.061	0.383	0.455		0.5136	1	women and men
Falls	DomainAge (Hepatobillary/Pancreas)	0.952	0.855	1.06	0.368	0.437		0.5559	2	women and men
Falls	DomainAge (Hepatobillary/Pancreas)	0.954	0.856	1.063	0.393	0.484		0.5719	3	women and men
Falls	DomainAge (Hepatobillary/Pancreas)	0.944	0.846	1.053	0.304	0.403		0.5857	4	women and men
Falls	DomainAge (Lung)	1.054	0.948	1.171	0.329	0.395		0.5132	1	women and men
Falls	DomainAge (Lung)	1.054	0.948	1.172	0.331	0.399		0.5542	2	women and men
Falls	DomainAge (Lung)	1.09	0.971	1.223	0.143	0.217		0.5728	3	women and men
Falls	DomainAge (Lung)	1.093	0.973	1.228	0.136	0.21		0.5874	4	women and men
Falls	DomainAge (Metabolism)	0.964	0.867	1.072	0.5	0.568		0.5095	1	women and men
Falls	DomainAge (Metabolism)	0.97	0.871	1.079	0.569	0.621		0.5535	2	women and men
Falls	DomainAge (Metabolism)	0.948	0.842	1.068	0.377	0.468		0.5705	3	women and men
Falls	DomainAge (Metabolism)	0.953	0.844	1.077	0.441	0.533		0.5851	4	women and men
Falls	DomainAge (Musculoskeletal System)	1.089	0.979	1.21	0.116	0.153		0.526	1	women and men
Falls	DomainAge (Musculoskeletal System)	1.087	0.977	1.21	0.124	0.162		0.5571	2	women and men
Falls	DomainAge (Musculoskeletal System)	1.085	0.973	1.209	0.142	0.217		0.5704	3	women and men
Falls	DomainAge (Musculoskeletal System)	1.09	0.977	1.215	0.122	0.195		0.5846	4	women and men
Falls	DomainAge (Sex Hormones)	1.075	0.966	1.196	0.185	0.233		0.5125	1	women and men
Falls	DomainAge (Sex Hormones)	1.07	0.961	1.191	0.216	0.272		0.556	2	women and men
Falls	DomainAge (Sex Hormones)	1.07	0.961	1.192	0.218	0.307		0.5727	3	women and men
Falls	DomainAge (Sex Hormones)	1.084	0.973	1.208	0.145	0.22		0.5867	4	women and men
Falls	DomainAge (Immune Function and Inflammation)	0.949	0.853	1.055	0.333	0.398		0.5115	1	women and men
Falls	DomainAge (Immune Function and Inflammation)	0.944	0.848	1.051	0.295	0.36		0.5566	2	women and men
Falls	DomainAge (Immune Function and Inflammation)	0.936	0.834	1.05	0.258	0.354		0.5727	3	women and men
Falls	DomainAge (Immune Function and Inflammation)	0.939	0.837	1.054	0.288	0.389		0.586	4	women and men
Falls	DomainAge (Brain)	1.063	0.955	1.182	0.264	0.323		0.5186	1	women and men
Falls	DomainAge (Brain)	1.06	0.951	1.181	0.291	0.357		0.5556	2	women and men
Falls	DomainAge (Brain)	1.063	0.953	1.186	0.273	0.37		0.5723	3	women and men
Falls	DomainAge (Brain)	1.072	0.958	1.199	0.228	0.323		0.5855	4	women and men
MASLD	MultiAge	3.118	2.713	3.583	<0.001	<0.001	***	0.7713	1	women and men
MASLD	MultiAge	3.365	2.908	3.895	<0.001	<0.001	***	0.8026	2	women and men
MASLD	MultiAge	2.512	2.055	3.07	<0.001	<0.001	***	0.9422	3	women and men
MASLD	MultiAge	2.598	2.116	3.189	<0.001	<0.001	***	0.9429	4	women and men
MASLD	DomainAge (Global Indices)	2.189	1.95	2.456	<0.001	<0.001	***	0.7068	1	women and men
MASLD	DomainAge (Global Indices)	2.303	2.042	2.596	<0.001	<0.001	***	0.7452	2	women and men
MASLD	DomainAge (Global Indices)	1.569	1.323	1.862	<0.001	<0.001	***	0.9321	3	women and men
MASLD	DomainAge (Global Indices)	1.581	1.329	1.88	<0.001	<0.001	***	0.9324	4	women and men
MASLD	DomainAge (Cardiovascular)	2.232	1.976	2.522	<0.001	<0.001	***	0.7111	1	women and men
MASLD	DomainAge (Cardiovascular)	2.325	2.049	2.637	<0.001	<0.001	***	0.7474	2	women and men
MASLD	DomainAge (Cardiovascular)	2.522	2.087	3.046	<0.001	<0.001	***	0.9448	3	women and men
MASLD	DomainAge (Cardiovascular)	2.561	2.115	3.1	<0.001	<0.001	***	0.9453	4	women and men
MASLD	DomainAge (Kidney)	1.589	1.427	1.77	<0.001	<0.001	***	0.6227	1	women and men
MASLD	DomainAge (Kidney)	1.628	1.457	1.819	<0.001	<0.001	***	0.6796	2	women and men
MASLD	DomainAge (Kidney)	1.277	1.092	1.494	0.002	0.006	**	0.9294	3	women and men
MASLD	DomainAge (Kidney)	1.289	1.097	1.514	0.002	0.005	**	0.9299	4	women and men
MASLD	DomainAge (Hepatobillary/Pancreas)	1.58	1.417	1.761	<0.001	<0.001	***	0.626	1	women and men
MASLD	DomainAge (Hepatobillary/Pancreas)	1.613	1.443	1.804	<0.001	<0.001	***	0.68	2	women and men
MASLD	DomainAge (Hepatobillary/Pancreas)	1.798	1.523	2.123	<0.001	<0.001	***	0.936	3	women and men
MASLD	DomainAge (Hepatobillary/Pancreas)	1.811	1.531	2.142	<0.001	<0.001	***	0.9365	4	women and men
MASLD	DomainAge (Lung)	1.407	1.268	1.561	<0.001	<0.001	***	0.6082	1	women and men
MASLD	DomainAge (Lung)	1.429	1.285	1.59	<0.001	<0.001	***	0.6625	2	women and men
MASLD	DomainAge (Lung)	1.351	1.146	1.593	<0.001	0.001	**	0.9301	3	women and men
MASLD	DomainAge (Lung)	1.354	1.147	1.599	<0.001	0.001	**	0.9305	4	women and men
MASLD	DomainAge (Metabolism)	3.22	2.816	3.681	<0.001	<0.001	***	0.7862	1	women and men
MASLD	DomainAge (Metabolism)	3.379	2.94	3.882	<0.001	<0.001	***	0.8103	2	women and men
MASLD	DomainAge (Metabolism)	2.812	2.325	3.402	<0.001	<0.001	***	0.9469	3	women and men
MASLD	DomainAge (Metabolism)	2.85	2.348	3.459	<0.001	<0.001	***	0.9473	4	women and men
MASLD	DomainAge (Musculoskeletal System)	1.292	1.163	1.435	<0.001	<0.001	***	0.5663	1	women and men
MASLD	DomainAge (Musculoskeletal System)	1.31	1.176	1.458	<0.001	<0.001	***	0.643	2	women and men
MASLD	DomainAge (Musculoskeletal System)	0.998	0.852	1.168	0.977	0.983		0.9279	3	women and men
MASLD	DomainAge (Musculoskeletal System)	1	0.853	1.172	0.999	0.999		0.9282	4	women and men
MASLD	DomainAge (Sex Hormones)	1.155	1.041	1.281	0.006	0.011	*	0.5382	1	women and men
MASLD	DomainAge (Sex Hormones)	1.17	1.051	1.301	0.004	0.007	**	0.6297	2	women and men
MASLD	DomainAge (Sex Hormones)	1.097	0.936	1.286	0.254	0.351		0.9281	3	women and men
MASLD	DomainAge (Sex Hormones)	1.097	0.934	1.289	0.258	0.356		0.9283	4	women and men
MASLD	DomainAge (Immune Function and Inflammation)	1.681	1.508	1.873	<0.001	<0.001	***	0.6545	1	women and men
MASLD	DomainAge (Immune Function and Inflammation)	1.748	1.562	1.955	<0.001	<0.001	***	0.7008	2	women and men
MASLD	DomainAge (Immune Function and Inflammation)	1.349	1.148	1.585	<0.001	0.001	***	0.9302	3	women and men
MASLD	DomainAge (Immune Function and Inflammation)	1.355	1.151	1.595	<0.001	0.001	***	0.9305	4	women and men
MASLD	DomainAge (Brain)	1.138	1.025	1.263	0.015	0.023	*	0.5299	1	women and men
MASLD	DomainAge (Brain)	1.146	1.03	1.275	0.012	0.019	*	0.6263	2	women and men
MASLD	DomainAge (Brain)	1.035	0.879	1.218	0.679	0.732		0.9279	3	women and men
MASLD	DomainAge (Brain)	1.047	0.883	1.241	0.597	0.673		0.9283	4	women and men
Fried FP (binary)	MultiAge	2.131	1.889	2.406	<0.001	<0.001	***	0.7019	1	women and men
Fried FP (binary)	MultiAge	2.127	1.884	2.402	<0.001	<0.001	***	0.7086	2	women and men
Fried FP (binary)	MultiAge	1.969	1.723	2.25	<0.001	<0.001	***	0.7264	3	women and men
Fried FP (binary)	MultiAge	1.99	1.738	2.28	<0.001	<0.001	***	0.7283	4	women and men
Fried FP (binary)	DomainAge (Global Indices)	3.205	2.79	3.682	<0.001	<0.001	***	0.7932	1	women and men
Fried FP (binary)	DomainAge (Global Indices)	3.254	2.825	3.748	<0.001	<0.001	***	0.8039	2	women and men
Fried FP (binary)	DomainAge (Global Indices)	3.213	2.761	3.74	<0.001	<0.001	***	0.8131	3	women and men
Fried FP (binary)	DomainAge (Global Indices)	3.224	2.767	3.756	<0.001	<0.001	***	0.8141	4	women and men
Fried FP (binary)	DomainAge (Cardiovascular)	1.23	1.104	1.37	<0.001	<0.001	***	0.5536	1	women and men
Fried FP (binary)	DomainAge (Cardiovascular)	1.225	1.099	1.366	<0.001	0.001	***	0.5787	2	women and men
Fried FP (binary)	DomainAge (Cardiovascular)	1.087	0.968	1.22	0.16	0.236		0.6604	3	women and men
Fried FP (binary)	DomainAge (Cardiovascular)	1.088	0.968	1.223	0.157	0.236		0.6635	4	women and men
Fried FP (binary)	DomainAge (Kidney)	1.183	1.062	1.318	0.002	0.004	**	0.5445	1	women and men
Fried FP (binary)	DomainAge (Kidney)	1.176	1.055	1.311	0.004	0.006	**	0.568	2	women and men
Fried FP (binary)	DomainAge (Kidney)	1.053	0.939	1.182	0.377	0.468		0.6601	3	women and men
Fried FP (binary)	DomainAge (Kidney)	1.056	0.94	1.187	0.359	0.451		0.6635	4	women and men
Fried FP (binary)	DomainAge (Hepatobillary/Pancreas)	1.197	1.078	1.329	0.001	0.002	**	0.5499	1	women and men
Fried FP (binary)	DomainAge (Hepatobillary/Pancreas)	1.196	1.076	1.328	0.001	0.002	**	0.5728	2	women and men
Fried FP (binary)	DomainAge (Hepatobillary/Pancreas)	1.133	1.015	1.264	0.026	0.049	*	0.6629	3	women and men
Fried FP (binary)	DomainAge (Hepatobillary/Pancreas)	1.134	1.016	1.266	0.025	0.048	*	0.6664	4	women and men
Fried FP (binary)	DomainAge (Lung)	1.439	1.295	1.599	<0.001	<0.001	***	0.6098	1	women and men
Fried FP (binary)	DomainAge (Lung)	1.443	1.298	1.604	<0.001	<0.001	***	0.6259	2	women and men
Fried FP (binary)	DomainAge (Lung)	1.346	1.2	1.509	<0.001	<0.001	***	0.6784	3	women and men
Fried FP (binary)	DomainAge (Lung)	1.351	1.204	1.517	<0.001	<0.001	***	0.6815	4	women and men
Fried FP (binary)	DomainAge (Metabolism)	1.24	1.114	1.381	<0.001	<0.001	***	0.5587	1	women and men
Fried FP (binary)	DomainAge (Metabolism)	1.245	1.118	1.388	<0.001	<0.001	***	0.5786	2	women and men
Fried FP (binary)	DomainAge (Metabolism)	1.062	0.942	1.197	0.326	0.427		0.6597	3	women and men
Fried FP (binary)	DomainAge (Metabolism)	1.063	0.942	1.199	0.32	0.42		0.6629	4	women and men
Fried FP (binary)	DomainAge (Musculoskeletal System)	2.016	1.789	2.272	<0.001	<0.001	***	0.6906	1	women and men
Fried FP (binary)	DomainAge (Musculoskeletal System)	2.02	1.792	2.278	<0.001	<0.001	***	0.6981	2	women and men
Fried FP (binary)	DomainAge (Musculoskeletal System)	1.911	1.687	2.163	<0.001	<0.001	***	0.7327	3	women and men
Fried FP (binary)	DomainAge (Musculoskeletal System)	1.917	1.691	2.173	<0.001	<0.001	***	0.735	4	women and men
Fried FP (binary)	DomainAge (Sex Hormones)	0.994	0.894	1.106	0.912	0.921		0.505	1	women and men
Fried FP (binary)	DomainAge (Sex Hormones)	0.98	0.88	1.091	0.71	0.74		0.5523	2	women and men
Fried FP (binary)	DomainAge (Sex Hormones)	0.981	0.877	1.097	0.736	0.782		0.659	3	women and men
Fried FP (binary)	DomainAge (Sex Hormones)	0.983	0.878	1.101	0.767	0.812		0.6624	4	women and men
Fried FP (binary)	DomainAge (Immune Function and Inflammation)	1.222	1.098	1.36	<0.001	0.001	***	0.555	1	women and men
Fried FP (binary)	DomainAge (Immune Function and Inflammation)	1.223	1.098	1.363	<0.001	0.001	***	0.5779	2	women and men
Fried FP (binary)	DomainAge (Immune Function and Inflammation)	1.082	0.962	1.218	0.19	0.274		0.6599	3	women and men
Fried FP (binary)	DomainAge (Immune Function and Inflammation)	1.082	0.96	1.22	0.194	0.279		0.6631	4	women and men
Fried FP (binary)	DomainAge (Brain)	1.562	1.399	1.743	<0.001	<0.001	***	0.6218	1	women and men
Fried FP (binary)	DomainAge (Brain)	1.544	1.382	1.724	<0.001	<0.001	***	0.6306	2	women and men
Fried FP (binary)	DomainAge (Brain)	1.486	1.322	1.67	<0.001	<0.001	***	0.6913	3	women and men
Fried FP (binary)	DomainAge (Brain)	1.51	1.339	1.703	<0.001	<0.001	***	0.6939	4	women and men
SPRINT BASEed FI (binary)	MultiAge	2.416	2.101	2.779	<0.001	<0.001	***	0.7082	1	women and men
SPRINT BASEed FI (binary)	MultiAge	2.429	2.111	2.795	<0.001	<0.001	***	0.7155	2	women and men
SPRINT BASEed FI (binary)	MultiAge	2.241	1.919	2.617	<0.001	<0.001	***	0.7211	3	women and men
SPRINT BASEed FI (binary)	MultiAge	2.274	1.939	2.666	<0.001	<0.001	***	0.726	4	women and men
SPRINT BASEed FI (binary)	DomainAge (Global Indices)	3.913	3.27	4.683	<0.001	<0.001	***	0.7699	1	women and men
SPRINT BASEed FI (binary)	DomainAge (Global Indices)	4.029	3.358	4.834	<0.001	<0.001	***	0.7828	2	women and men
SPRINT BASEed FI (binary)	DomainAge (Global Indices)	3.887	3.188	4.738	<0.001	<0.001	***	0.7892	3	women and men
SPRINT BASEed FI (binary)	DomainAge (Global Indices)	3.925	3.221	4.784	<0.001	<0.001	***	0.7911	4	women and men
SPRINT BASEed FI (binary)	DomainAge (Cardiovascular)	1.369	1.224	1.531	<0.001	<0.001	***	0.5843	1	women and men
SPRINT BASEed FI (binary)	DomainAge (Cardiovascular)	1.368	1.223	1.53	<0.001	<0.001	***	0.6023	2	women and men
SPRINT BASEed FI (binary)	DomainAge (Cardiovascular)	1.227	1.092	1.378	0.001	0.002	**	0.6506	3	women and men
SPRINT BASEed FI (binary)	DomainAge (Cardiovascular)	1.233	1.096	1.386	<0.001	0.002	**	0.6559	4	women and men
SPRINT BASEed FI (binary)	DomainAge (Kidney)	1.423	1.259	1.609	<0.001	<0.001	***	0.5929	1	women and men
SPRINT BASEed FI (binary)	DomainAge (Kidney)	1.424	1.259	1.611	<0.001	<0.001	***	0.6075	2	women and men
SPRINT BASEed FI (binary)	DomainAge (Kidney)	1.317	1.16	1.494	<0.001	<0.001	***	0.6565	3	women and men
SPRINT BASEed FI (binary)	DomainAge (Kidney)	1.325	1.163	1.51	<0.001	<0.001	***	0.6615	4	women and men
SPRINT BASEed FI (binary)	DomainAge (Hepatobillary/Pancreas)	1.158	1.034	1.297	0.011	0.018	*	0.5397	1	women and men
SPRINT BASEed FI (binary)	DomainAge (Hepatobillary/Pancreas)	1.158	1.034	1.297	0.012	0.018	*	0.5696	2	women and men
SPRINT BASEed FI (binary)	DomainAge (Hepatobillary/Pancreas)	1.099	0.976	1.239	0.118	0.186		0.6429	3	women and men
SPRINT BASEed FI (binary)	DomainAge (Hepatobillary/Pancreas)	1.097	0.974	1.235	0.125	0.199		0.6483	4	women and men
SPRINT BASEed FI (binary)	DomainAge (Lung)	1.436	1.27	1.623	<0.001	<0.001	***	0.5936	1	women and men
SPRINT BASEed FI (binary)	DomainAge (Lung)	1.44	1.273	1.63	<0.001	<0.001	***	0.6106	2	women and men
SPRINT BASEed FI (binary)	DomainAge (Lung)	1.313	1.145	1.505	<0.001	<0.001	***	0.6532	3	women and men
SPRINT BASEed FI (binary)	DomainAge (Lung)	1.318	1.147	1.515	<0.001	<0.001	***	0.6589	4	women and men
SPRINT BASEed FI (binary)	DomainAge (Metabolism)	1.434	1.278	1.609	<0.001	<0.001	***	0.5954	1	women and men
SPRINT BASEed FI (binary)	DomainAge (Metabolism)	1.451	1.29	1.631	<0.001	<0.001	***	0.6153	2	women and men
SPRINT BASEed FI (binary)	DomainAge (Metabolism)	1.271	1.111	1.453	0.001	0.002	**	0.6531	3	women and men
SPRINT BASEed FI (binary)	DomainAge (Metabolism)	1.271	1.11	1.455	0.001	0.002	**	0.6584	4	women and men
SPRINT BASEed FI (binary)	DomainAge (Musculoskeletal System)	1.415	1.254	1.596	<0.001	<0.001	***	0.5924	1	women and men
SPRINT BASEed FI (binary)	DomainAge (Musculoskeletal System)	1.416	1.255	1.598	<0.001	<0.001	***	0.6096	2	women and men
SPRINT BASEed FI (binary)	DomainAge (Musculoskeletal System)	1.335	1.176	1.514	<0.001	<0.001	***	0.6576	3	women and men
SPRINT BASEed FI (binary)	DomainAge (Musculoskeletal System)	1.336	1.177	1.517	<0.001	<0.001	***	0.6619	4	women and men
SPRINT BASEed FI (binary)	DomainAge (Sex Hormones)	1.203	1.07	1.352	0.002	0.004	**	0.5436	1	women and men
SPRINT BASEed FI (binary)	DomainAge (Sex Hormones)	1.201	1.068	1.35	0.002	0.005	**	0.5738	2	women and men
SPRINT BASEed FI (binary)	DomainAge (Sex Hormones)	1.194	1.056	1.351	0.005	0.013	*	0.6499	3	women and men
SPRINT BASEed FI (binary)	DomainAge (Sex Hormones)	1.197	1.06	1.352	0.004	0.01	*	0.6559	4	women and men
SPRINT BASEed FI (binary)	DomainAge (Immune Function and Inflammation)	1.208	1.081	1.351	0.001	0.002	**	0.5473	1	women and men
SPRINT BASEed FI (binary)	DomainAge (Immune Function and Inflammation)	1.205	1.078	1.348	0.001	0.002	**	0.5741	2	women and men
SPRINT BASEed FI (binary)	DomainAge (Immune Function and Inflammation)	1.051	0.933	1.185	0.41	0.501		0.6403	3	women and men
SPRINT BASEed FI (binary)	DomainAge (Immune Function and Inflammation)	1.053	0.934	1.187	0.401	0.488		0.6459	4	women and men
SPRINT BASEed FI (binary)	DomainAge (Brain)	1.424	1.239	1.637	<0.001	<0.001	***	0.5904	1	women and men
SPRINT BASEed FI (binary)	DomainAge (Brain)	1.426	1.24	1.64	<0.001	<0.001	***	0.6069	2	women and men
SPRINT BASEed FI (binary)	DomainAge (Brain)	1.402	1.207	1.628	<0.001	<0.001	***	0.6652	3	women and men
SPRINT BASEed FI (binary)	DomainAge (Brain)	1.434	1.227	1.676	<0.001	<0.001	***	0.6709	4	women and men
FFD (binary)	MultiAge	1.291	1.165	1.431	<0.001	<0.001	***	0.5671	1	women and men
FFD (binary)	MultiAge	1.322	1.185	1.475	<0.001	<0.001	***	0.7025	2	women and men
FFD (binary)	MultiAge	1.193	1.055	1.349	0.005	0.012	*	0.7129	3	women and men
FFD (binary)	MultiAge	1.184	1.045	1.342	0.008	0.018	*	0.7175	4	women and men
FFD (binary)	DomainAge (Global Indices)	1.299	1.171	1.441	<0.001	<0.001	***	0.5702	1	women and men
FFD (binary)	DomainAge (Global Indices)	1.334	1.197	1.487	<0.001	<0.001	***	0.7028	2	women and men
FFD (binary)	DomainAge (Global Indices)	1.21	1.074	1.364	0.002	0.005	**	0.7129	3	women and men
FFD (binary)	DomainAge (Global Indices)	1.208	1.071	1.363	0.002	0.006	**	0.7184	4	women and men
FFD (binary)	DomainAge (Cardiovascular)	1.105	1	1.221	0.049	0.07		0.5231	1	women and men
FFD (binary)	DomainAge (Cardiovascular)	1.118	1.005	1.244	0.04	0.057		0.6875	2	women and men
FFD (binary)	DomainAge (Cardiovascular)	1.027	0.918	1.149	0.641	0.704		0.7088	3	women and men
FFD (binary)	DomainAge (Cardiovascular)	1.028	0.918	1.15	0.636	0.695		0.7139	4	women and men
FFD (binary)	DomainAge (Kidney)	1.139	1.03	1.258	0.011	0.018	*	0.532	1	women and men
FFD (binary)	DomainAge (Kidney)	1.154	1.037	1.284	0.009	0.014	*	0.6906	2	women and men
FFD (binary)	DomainAge (Kidney)	1.073	0.96	1.198	0.214	0.305		0.7095	3	women and men
FFD (binary)	DomainAge (Kidney)	1.071	0.957	1.198	0.231	0.326		0.7148	4	women and men
FFD (binary)	DomainAge (Hepatobillary/Pancreas)	1.024	0.928	1.131	0.633	0.685		0.5088	1	women and men
FFD (binary)	DomainAge (Hepatobillary/Pancreas)	1.027	0.924	1.141	0.623	0.661		0.6847	2	women and men
FFD (binary)	DomainAge (Hepatobillary/Pancreas)	0.986	0.886	1.098	0.801	0.837		0.7093	3	women and men
FFD (binary)	DomainAge (Hepatobillary/Pancreas)	0.988	0.887	1.101	0.83	0.864		0.7141	4	women and men
FFD (binary)	DomainAge (Lung)	1.175	1.061	1.3	0.002	0.004	**	0.5437	1	women and men
FFD (binary)	DomainAge (Lung)	1.199	1.077	1.336	0.001	0.002	**	0.6935	2	women and men
FFD (binary)	DomainAge (Lung)	1.168	1.041	1.31	0.008	0.019	*	0.7129	3	women and men
FFD (binary)	DomainAge (Lung)	1.166	1.038	1.309	0.009	0.021	*	0.7168	4	women and men
FFD (binary)	DomainAge (Metabolism)	1.154	1.044	1.276	0.005	0.009	**	0.5372	1	women and men
FFD (binary)	DomainAge (Metabolism)	1.148	1.033	1.277	0.01	0.017	*	0.6903	2	women and men
FFD (binary)	DomainAge (Metabolism)	1.014	0.902	1.141	0.81	0.844		0.7091	3	women and men
FFD (binary)	DomainAge (Metabolism)	1.015	0.902	1.142	0.804	0.848		0.7142	4	women and men
FFD (binary)	DomainAge (Musculoskeletal System)	1.041	0.943	1.15	0.422	0.496		0.5109	1	women and men
FFD (binary)	DomainAge (Musculoskeletal System)	1.044	0.939	1.159	0.426	0.498		0.6849	2	women and men
FFD (binary)	DomainAge (Musculoskeletal System)	0.984	0.883	1.097	0.776	0.815		0.7091	3	women and men
FFD (binary)	DomainAge (Musculoskeletal System)	0.98	0.879	1.093	0.72	0.771		0.7141	4	women and men
FFD (binary)	DomainAge (Sex Hormones)	1.008	0.913	1.113	0.875	0.895		0.501	1	women and men
FFD (binary)	DomainAge (Sex Hormones)	0.999	0.9	1.109	0.985	0.991		0.6841	2	women and men
FFD (binary)	DomainAge (Sex Hormones)	1	0.899	1.112	1	1		0.709	3	women and men
FFD (binary)	DomainAge (Sex Hormones)	0.999	0.897	1.112	0.985	0.994		0.7141	4	women and men
FFD (binary)	DomainAge (Immune Function and Inflammation)	1.207	1.09	1.336	<0.001	0.001	***	0.5532	1	women and men
FFD (binary)	DomainAge (Immune Function and Inflammation)	1.255	1.127	1.398	<0.001	<0.001	***	0.7	2	women and men
FFD (binary)	DomainAge (Immune Function and Inflammation)	1.164	1.039	1.304	0.009	0.02	*	0.713	3	women and men
FFD (binary)	DomainAge (Immune Function and Inflammation)	1.161	1.036	1.302	0.01	0.023	*	0.7169	4	women and men
FFD (binary)	DomainAge (Brain)	1.188	1.073	1.314	0.001	0.002	**	0.5403	1	women and men
FFD (binary)	DomainAge (Brain)	1.19	1.068	1.325	0.002	0.003	**	0.6904	2	women and men
FFD (binary)	DomainAge (Brain)	1.155	1.034	1.29	0.011	0.024	*	0.7114	3	women and men
FFD (binary)	DomainAge (Brain)	1.127	1.005	1.264	0.041	0.075		0.7148	4	women and men
Tinetti (binary)	MultiAge	1.693	1.231	2.327	0.001	0.002	**	0.6583	1	women and men
Tinetti (binary)	MultiAge	1.692	1.22	2.347	0.002	0.003	**	0.7099	2	women and men
Tinetti (binary)	MultiAge	1.274	0.868	1.871	0.216	0.306		0.7517	3	women and men
Tinetti (binary)	MultiAge	1.297	0.878	1.916	0.192	0.278		0.7641	4	women and men
Tinetti (binary)	DomainAge (Global Indices)	2.007	1.472	2.736	<0.001	<0.001	***	0.727	1	women and men
Tinetti (binary)	DomainAge (Global Indices)	2	1.463	2.734	<0.001	<0.001	***	0.7475	2	women and men
Tinetti (binary)	DomainAge (Global Indices)	1.646	1.147	2.363	0.007	0.016	*	0.7805	3	women and men
Tinetti (binary)	DomainAge (Global Indices)	1.67	1.159	2.407	0.006	0.014	*	0.7902	4	women and men
Tinetti (binary)	DomainAge (Cardiovascular)	1.34	0.947	1.896	0.099	0.132		0.568	1	women and men
Tinetti (binary)	DomainAge (Cardiovascular)	1.337	0.94	1.903	0.106	0.139		0.6723	2	women and men
Tinetti (binary)	DomainAge (Cardiovascular)	1.098	0.746	1.615	0.636	0.702		0.7462	3	women and men
Tinetti (binary)	DomainAge (Cardiovascular)	1.107	0.748	1.637	0.611	0.679		0.7577	4	women and men
Tinetti (binary)	DomainAge (Kidney)	1.115	0.773	1.609	0.559	0.624		0.514	1	women and men
Tinetti (binary)	DomainAge (Kidney)	1.097	0.759	1.584	0.623	0.661		0.6186	2	women and men
Tinetti (binary)	DomainAge (Kidney)	0.893	0.603	1.322	0.571	0.646		0.7488	3	women and men
Tinetti (binary)	DomainAge (Kidney)	0.901	0.607	1.339	0.607	0.677		0.7566	4	women and men
Tinetti (binary)	DomainAge (Hepatobillary/Pancreas)	0.861	0.585	1.266	0.445	0.518		0.5303	1	women and men
Tinetti (binary)	DomainAge (Hepatobillary/Pancreas)	0.848	0.575	1.252	0.408	0.481		0.6253	2	women and men
Tinetti (binary)	DomainAge (Hepatobillary/Pancreas)	0.737	0.491	1.106	0.14	0.216		0.7533	3	women and men
Tinetti (binary)	DomainAge (Hepatobillary/Pancreas)	0.732	0.485	1.103	0.135	0.21		0.7643	4	women and men
Tinetti (binary)	DomainAge (Lung)	1.505	1.104	2.052	0.01	0.016	*	0.6124	1	women and men
Tinetti (binary)	DomainAge (Lung)	1.493	1.094	2.039	0.012	0.018	*	0.661	2	women and men
Tinetti (binary)	DomainAge (Lung)	1.292	0.919	1.817	0.141	0.216		0.7417	3	women and men
Tinetti (binary)	DomainAge (Lung)	1.302	0.918	1.844	0.138	0.213		0.7558	4	women and men
Tinetti (binary)	DomainAge (Metabolism)	1.33	0.939	1.884	0.109	0.143		0.5851	1	women and men
Tinetti (binary)	DomainAge (Metabolism)	1.329	0.941	1.877	0.106	0.139		0.6738	2	women and men
Tinetti (binary)	DomainAge (Metabolism)	0.993	0.668	1.477	0.973	0.981		0.7465	3	women and men
Tinetti (binary)	DomainAge (Metabolism)	0.999	0.667	1.496	0.995	0.999		0.7564	4	women and men
Tinetti (binary)	DomainAge (Musculoskeletal System)	1.152	0.804	1.652	0.44	0.514		0.5364	1	women and men
Tinetti (binary)	DomainAge (Musculoskeletal System)	1.122	0.783	1.607	0.531	0.588		0.6287	2	women and men
Tinetti (binary)	DomainAge (Musculoskeletal System)	0.971	0.668	1.411	0.877	0.902		0.7474	3	women and men
Tinetti (binary)	DomainAge (Musculoskeletal System)	0.974	0.667	1.422	0.89	0.913		0.7564	4	women and men
Tinetti (binary)	DomainAge (Sex Hormones)	0.891	0.602	1.318	0.563	0.624		0.5315	1	women and men
Tinetti (binary)	DomainAge (Sex Hormones)	0.866	0.583	1.287	0.478	0.544		0.6089	2	women and men
Tinetti (binary)	DomainAge (Sex Hormones)	0.867	0.58	1.294	0.484	0.566		0.7422	3	women and men
Tinetti (binary)	DomainAge (Sex Hormones)	0.875	0.584	1.313	0.52	0.606		0.7543	4	women and men
Tinetti (binary)	DomainAge (Immune Function and Inflammation)	1.657	1.195	2.298	0.002	0.005	**	0.6467	1	women and men
Tinetti (binary)	DomainAge (Immune Function and Inflammation)	1.677	1.201	2.342	0.002	0.005	**	0.7104	2	women and men
Tinetti (binary)	DomainAge (Immune Function and Inflammation)	1.407	0.981	2.019	0.064	0.109		0.7646	3	women and men
Tinetti (binary)	DomainAge (Immune Function and Inflammation)	1.42	0.985	2.046	0.06	0.103		0.7725	4	women and men
Tinetti (binary)	DomainAge (Brain)	1.37	0.978	1.919	0.067	0.093		0.5676	1	women and men
Tinetti (binary)	DomainAge (Brain)	1.336	0.948	1.881	0.097	0.13		0.6178	2	women and men
Tinetti (binary)	DomainAge (Brain)	1.265	0.897	1.783	0.18	0.262		0.735	3	women and men
Tinetti (binary)	DomainAge (Brain)	1.29	0.902	1.843	0.163	0.241		0.7497	4	women and men
MMSE (binary)	MultiAge	1.482	1.023	2.147	0.038	0.054		0.5994	1	women and men
MMSE (binary)	MultiAge	1.461	1	2.135	0.05	0.071		0.6946	2	women and men
MMSE (binary)	MultiAge	1.54	0.996	2.381	0.052	0.091		0.7062	3	women and men
MMSE (binary)	MultiAge	1.522	0.98	2.364	0.062	0.106		0.7185	4	women and men
MMSE (binary)	DomainAge (Global Indices)	1.148	0.768	1.716	0.501	0.568		0.5214	1	women and men
MMSE (binary)	DomainAge (Global Indices)	1.14	0.76	1.709	0.527	0.587		0.668	2	women and men
MMSE (binary)	DomainAge (Global Indices)	1.119	0.713	1.755	0.624	0.694		0.6631	3	women and men
MMSE (binary)	DomainAge (Global Indices)	1.116	0.713	1.747	0.631	0.694		0.6935	4	women and men
MMSE (binary)	DomainAge (Cardiovascular)	1.492	0.991	2.247	0.055	0.078		0.6118	1	women and men
MMSE (binary)	DomainAge (Cardiovascular)	1.48	0.98	2.233	0.062	0.086		0.6801	2	women and men
MMSE (binary)	DomainAge (Cardiovascular)	1.482	0.968	2.27	0.07	0.118		0.6894	3	women and men
MMSE (binary)	DomainAge (Cardiovascular)	1.485	0.964	2.289	0.073	0.121		0.709	4	women and men
MMSE (binary)	DomainAge (Kidney)	1.281	0.859	1.911	0.225	0.278		0.5847	1	women and men
MMSE (binary)	DomainAge (Kidney)	1.255	0.841	1.871	0.266	0.329		0.6587	2	women and men
MMSE (binary)	DomainAge (Kidney)	1.254	0.828	1.898	0.285	0.382		0.6661	3	women and men
MMSE (binary)	DomainAge (Kidney)	1.246	0.813	1.908	0.313	0.413		0.693	4	women and men
MMSE (binary)	DomainAge (Hepatobillary/Pancreas)	1.157	0.768	1.745	0.485	0.556		0.5507	1	women and men
MMSE (binary)	DomainAge (Hepatobillary/Pancreas)	1.143	0.757	1.725	0.525	0.587		0.6658	2	women and men
MMSE (binary)	DomainAge (Hepatobillary/Pancreas)	1.135	0.747	1.724	0.552	0.628		0.6588	3	women and men
MMSE (binary)	DomainAge (Hepatobillary/Pancreas)	1.151	0.749	1.769	0.521	0.606		0.6879	4	women and men
MMSE (binary)	DomainAge (Lung)	0.988	0.636	1.534	0.957	0.957		0.531	1	women and men
MMSE (binary)	DomainAge (Lung)	0.977	0.631	1.512	0.915	0.929		0.6635	2	women and men
MMSE (binary)	DomainAge (Lung)	0.924	0.582	1.468	0.739	0.782		0.6532	3	women and men
MMSE (binary)	DomainAge (Lung)	0.912	0.57	1.459	0.702	0.757		0.6867	4	women and men
MMSE (binary)	DomainAge (Metabolism)	1.557	1.034	2.344	0.034	0.049	*	0.6316	1	women and men
MMSE (binary)	DomainAge (Metabolism)	1.545	1.029	2.32	0.036	0.052		0.6998	2	women and men
MMSE (binary)	DomainAge (Metabolism)	1.656	1.056	2.595	0.028	0.053		0.7191	3	women and men
MMSE (binary)	DomainAge (Metabolism)	1.654	1.054	2.596	0.029	0.054		0.7336	4	women and men
MMSE (binary)	DomainAge (Musculoskeletal System)	1.123	0.743	1.699	0.582	0.635		0.5208	1	women and men
MMSE (binary)	DomainAge (Musculoskeletal System)	1.087	0.719	1.643	0.691	0.727		0.6605	2	women and men
MMSE (binary)	DomainAge (Musculoskeletal System)	1.074	0.705	1.635	0.739	0.782		0.6548	3	women and men
MMSE (binary)	DomainAge (Musculoskeletal System)	1.069	0.702	1.628	0.754	0.8		0.6893	4	women and men
MMSE (binary)	DomainAge (Sex Hormones)	1.204	0.805	1.799	0.365	0.435		0.5487	1	women and men
MMSE (binary)	DomainAge (Sex Hormones)	1.188	0.79	1.785	0.407	0.481		0.6714	2	women and men
MMSE (binary)	DomainAge (Sex Hormones)	1.188	0.789	1.789	0.409	0.501		0.6626	3	women and men
MMSE (binary)	DomainAge (Sex Hormones)	1.196	0.79	1.812	0.397	0.487		0.6979	4	women and men
MMSE (binary)	DomainAge (Immune Function and Inflammation)	0.935	0.601	1.454	0.764	0.803		0.537	1	women and men
MMSE (binary)	DomainAge (Immune Function and Inflammation)	0.927	0.589	1.457	0.741	0.767		0.6647	2	women and men
MMSE (binary)	DomainAge (Immune Function and Inflammation)	0.896	0.558	1.437	0.648	0.708		0.6496	3	women and men
MMSE (binary)	DomainAge (Immune Function and Inflammation)	0.891	0.554	1.433	0.634	0.695		0.6836	4	women and men
MMSE (binary)	DomainAge (Brain)	1.77	1.217	2.574	0.003	0.005	**	0.6551	1	women and men
MMSE (binary)	DomainAge (Brain)	1.711	1.173	2.496	0.005	0.009	**	0.68	2	women and men
MMSE (binary)	DomainAge (Brain)	1.754	1.189	2.588	0.005	0.012	*	0.687	3	women and men
MMSE (binary)	DomainAge (Brain)	1.704	1.128	2.574	0.011	0.025	*	0.7037	4	women and men
DSST (binary)	MultiAge	1.522	1.347	1.721	<0.001	<0.001	***	0.6143	1	women and men
DSST (binary)	MultiAge	1.521	1.342	1.723	<0.001	<0.001	***	0.6573	2	women and men
DSST (binary)	MultiAge	1.568	1.363	1.805	<0.001	<0.001	***	0.6625	3	women and men
DSST (binary)	MultiAge	1.551	1.345	1.788	<0.001	<0.001	***	0.6804	4	women and men
DSST (binary)	DomainAge (Global Indices)	1.213	1.079	1.363	0.001	0.003	**	0.5498	1	women and men
DSST (binary)	DomainAge (Global Indices)	1.218	1.081	1.373	0.001	0.002	**	0.6195	2	women and men
DSST (binary)	DomainAge (Global Indices)	1.171	1.027	1.336	0.019	0.038	*	0.6265	3	women and men
DSST (binary)	DomainAge (Global Indices)	1.172	1.027	1.336	0.018	0.037	*	0.6549	4	women and men
DSST (binary)	DomainAge (Cardiovascular)	1.15	1.017	1.3	0.026	0.039	*	0.5408	1	women and men
DSST (binary)	DomainAge (Cardiovascular)	1.144	1.01	1.295	0.034	0.049	*	0.6154	2	women and men
DSST (binary)	DomainAge (Cardiovascular)	1.11	0.977	1.262	0.109	0.173		0.6235	3	women and men
DSST (binary)	DomainAge (Cardiovascular)	1.104	0.969	1.258	0.135	0.21		0.6524	4	women and men
DSST (binary)	DomainAge (Kidney)	1.252	1.111	1.412	<0.001	0.001	***	0.5624	1	women and men
DSST (binary)	DomainAge (Kidney)	1.245	1.103	1.406	<0.001	0.001	***	0.6215	2	women and men
DSST (binary)	DomainAge (Kidney)	1.212	1.071	1.371	0.002	0.006	**	0.6296	3	women and men
DSST (binary)	DomainAge (Kidney)	1.211	1.066	1.375	0.003	0.008	**	0.6591	4	women and men
DSST (binary)	DomainAge (Hepatobillary/Pancreas)	1.301	1.146	1.477	<0.001	<0.001	***	0.5713	1	women and men
DSST (binary)	DomainAge (Hepatobillary/Pancreas)	1.301	1.144	1.479	<0.001	<0.001	***	0.6274	2	women and men
DSST (binary)	DomainAge (Hepatobillary/Pancreas)	1.283	1.127	1.46	<0.001	0.001	***	0.6368	3	women and men
DSST (binary)	DomainAge (Hepatobillary/Pancreas)	1.298	1.138	1.479	<0.001	<0.001	***	0.6643	4	women and men
DSST (binary)	DomainAge (Lung)	1.155	1.029	1.296	0.014	0.022	*	0.5408	1	women and men
DSST (binary)	DomainAge (Lung)	1.156	1.029	1.299	0.015	0.023	*	0.6188	2	women and men
DSST (binary)	DomainAge (Lung)	1.157	1.022	1.311	0.022	0.042	*	0.6277	3	women and men
DSST (binary)	DomainAge (Lung)	1.144	1.007	1.299	0.038	0.071		0.6559	4	women and men
DSST (binary)	DomainAge (Metabolism)	1.122	0.992	1.269	0.066	0.092		0.5319	1	women and men
DSST (binary)	DomainAge (Metabolism)	1.117	0.986	1.266	0.082	0.112		0.6133	2	women and men
DSST (binary)	DomainAge (Metabolism)	1.064	0.927	1.22	0.377	0.468		0.6213	3	women and men
DSST (binary)	DomainAge (Metabolism)	1.066	0.93	1.223	0.358	0.451		0.6519	4	women and men
DSST (binary)	DomainAge (Musculoskeletal System)	1.209	1.068	1.369	0.003	0.005	**	0.5478	1	women and men
DSST (binary)	DomainAge (Musculoskeletal System)	1.203	1.061	1.364	0.004	0.007	**	0.6208	2	women and men
DSST (binary)	DomainAge (Musculoskeletal System)	1.169	1.029	1.329	0.017	0.034	*	0.6282	3	women and men
DSST (binary)	DomainAge (Musculoskeletal System)	1.163	1.022	1.324	0.022	0.044	*	0.6552	4	women and men
DSST (binary)	DomainAge (Sex Hormones)	0.977	0.861	1.107	0.71	0.758		0.5113	1	women and men
DSST (binary)	DomainAge (Sex Hormones)	0.964	0.849	1.096	0.578	0.626		0.609	2	women and men
DSST (binary)	DomainAge (Sex Hormones)	0.965	0.848	1.098	0.587	0.661		0.6202	3	women and men
DSST (binary)	DomainAge (Sex Hormones)	0.969	0.85	1.104	0.63	0.694		0.6514	4	women and men
DSST (binary)	DomainAge (Immune Function and Inflammation)	1.153	1.022	1.302	0.021	0.033	*	0.5339	1	women and men
DSST (binary)	DomainAge (Immune Function and Inflammation)	1.164	1.028	1.317	0.016	0.025	*	0.6135	2	women and men
DSST (binary)	DomainAge (Immune Function and Inflammation)	1.134	0.996	1.291	0.058	0.1		0.6219	3	women and men
DSST (binary)	DomainAge (Immune Function and Inflammation)	1.124	0.985	1.283	0.082	0.136		0.6514	4	women and men
DSST (binary)	DomainAge (Brain)	3.044	2.592	3.574	<0.001	<0.001	***	0.7834	1	women and men
DSST (binary)	DomainAge (Brain)	3.048	2.589	3.588	<0.001	<0.001	***	0.7951	2	women and men
DSST (binary)	DomainAge (Brain)	3.042	2.576	3.593	<0.001	<0.001	***	0.7962	3	women and men
DSST (binary)	DomainAge (Brain)	3.014	2.548	3.566	<0.001	<0.001	***	0.7976	4	women and men
CESD (binary)	MultiAge	1.319	1.141	1.525	<0.001	<0.001	***	0.5823	1	women and men
CESD (binary)	MultiAge	1.334	1.153	1.543	<0.001	<0.001	***	0.6227	2	women and men
CESD (binary)	MultiAge	1.426	1.207	1.684	<0.001	<0.001	***	0.6425	3	women and men
CESD (binary)	MultiAge	1.451	1.225	1.719	<0.001	<0.001	***	0.6604	4	women and men
CESD (binary)	DomainAge (Global Indices)	1.801	1.566	2.071	<0.001	<0.001	***	0.6865	1	women and men
CESD (binary)	DomainAge (Global Indices)	1.8	1.565	2.072	<0.001	<0.001	***	0.6995	2	women and men
CESD (binary)	DomainAge (Global Indices)	2.056	1.751	2.414	<0.001	<0.001	***	0.7132	3	women and men
CESD (binary)	DomainAge (Global Indices)	2.084	1.771	2.452	<0.001	<0.001	***	0.7243	4	women and men
CESD (binary)	DomainAge (Cardiovascular)	0.892	0.764	1.042	0.15	0.193		0.5296	1	women and men
CESD (binary)	DomainAge (Cardiovascular)	0.892	0.762	1.044	0.153	0.196		0.5918	2	women and men
CESD (binary)	DomainAge (Cardiovascular)	0.877	0.744	1.034	0.117	0.186		0.6065	3	women and men
CESD (binary)	DomainAge (Cardiovascular)	0.876	0.741	1.035	0.119	0.191		0.6314	4	women and men
CESD (binary)	DomainAge (Kidney)	0.952	0.816	1.109	0.525	0.591		0.5139	1	women and men
CESD (binary)	DomainAge (Kidney)	0.954	0.817	1.113	0.548	0.603		0.5871	2	women and men
CESD (binary)	DomainAge (Kidney)	0.942	0.803	1.105	0.461	0.546		0.6039	3	women and men
CESD (binary)	DomainAge (Kidney)	0.958	0.815	1.126	0.606	0.677		0.629	4	women and men
CESD (binary)	DomainAge (Hepatobillary/Pancreas)	0.943	0.809	1.1	0.458	0.529		0.5201	1	women and men
CESD (binary)	DomainAge (Hepatobillary/Pancreas)	0.943	0.807	1.102	0.458	0.528		0.5882	2	women and men
CESD (binary)	DomainAge (Hepatobillary/Pancreas)	0.93	0.794	1.09	0.369	0.463		0.6036	3	women and men
CESD (binary)	DomainAge (Hepatobillary/Pancreas)	0.924	0.787	1.085	0.336	0.431		0.6292	4	women and men
CESD (binary)	DomainAge (Lung)	1.081	0.933	1.252	0.301	0.363		0.5372	1	women and men
CESD (binary)	DomainAge (Lung)	1.082	0.933	1.255	0.297	0.36		0.5891	2	women and men
CESD (binary)	DomainAge (Lung)	1.089	0.93	1.276	0.287	0.382		0.6054	3	women and men
CESD (binary)	DomainAge (Lung)	1.093	0.932	1.281	0.276	0.376		0.6295	4	women and men
CESD (binary)	DomainAge (Metabolism)	0.989	0.849	1.154	0.893	0.906		0.5036	1	women and men
CESD (binary)	DomainAge (Metabolism)	0.997	0.855	1.163	0.969	0.981		0.586	2	women and men
CESD (binary)	DomainAge (Metabolism)	0.991	0.838	1.173	0.919	0.936		0.6029	3	women and men
CESD (binary)	DomainAge (Metabolism)	1	0.844	1.183	0.996	0.999		0.6284	4	women and men
CESD (binary)	DomainAge (Musculoskeletal System)	1.229	1.057	1.429	0.007	0.012	*	0.5622	1	women and men
CESD (binary)	DomainAge (Musculoskeletal System)	1.236	1.062	1.44	0.006	0.011	*	0.607	2	women and men
CESD (binary)	DomainAge (Musculoskeletal System)	1.229	1.053	1.436	0.009	0.021	*	0.6207	3	women and men
CESD (binary)	DomainAge (Musculoskeletal System)	1.235	1.056	1.444	0.008	0.019	*	0.6409	4	women and men
CESD (binary)	DomainAge (Sex Hormones)	0.919	0.787	1.074	0.288	0.349		0.5271	1	women and men
CESD (binary)	DomainAge (Sex Hormones)	0.928	0.795	1.084	0.346	0.414		0.5864	2	women and men
CESD (binary)	DomainAge (Sex Hormones)	0.937	0.802	1.095	0.413	0.501		0.6057	3	women and men
CESD (binary)	DomainAge (Sex Hormones)	0.956	0.816	1.119	0.572	0.653		0.6296	4	women and men
CESD (binary)	DomainAge (Immune Function and Inflammation)	0.977	0.839	1.138	0.769	0.805		0.5078	1	women and men
CESD (binary)	DomainAge (Immune Function and Inflammation)	0.972	0.834	1.132	0.711	0.74		0.5859	2	women and men
CESD (binary)	DomainAge (Immune Function and Inflammation)	0.967	0.823	1.137	0.688	0.74		0.6027	3	women and men
CESD (binary)	DomainAge (Immune Function and Inflammation)	0.973	0.827	1.145	0.741	0.791		0.6287	4	women and men
CESD (binary)	DomainAge (Brain)	2.069	1.787	2.396	<0.001	<0.001	***	0.7261	1	women and men
CESD (binary)	DomainAge (Brain)	2.148	1.849	2.495	<0.001	<0.001	***	0.7419	2	women and men
CESD (binary)	DomainAge (Brain)	2.141	1.837	2.496	<0.001	<0.001	***	0.7431	3	women and men
CESD (binary)	DomainAge (Brain)	2.219	1.885	2.613	<0.001	<0.001	***	0.7475	4	women and men
ADL (binary)	MultiAge	1.448	1.105	1.899	0.007	0.012	*	0.6226	1	women and men
ADL (binary)	MultiAge	1.455	1.095	1.933	0.01	0.016	*	0.7286	2	women and men
ADL (binary)	MultiAge	1.435	1.038	1.985	0.029	0.054		0.7459	3	women and men
ADL (binary)	MultiAge	1.408	1.015	1.953	0.041	0.075		0.7559	4	women and men
ADL (binary)	DomainAge (Global Indices)	1.624	1.252	2.106	<0.001	0.001	***	0.6293	1	women and men
ADL (binary)	DomainAge (Global Indices)	1.601	1.235	2.075	<0.001	0.001	***	0.7486	2	women and men
ADL (binary)	DomainAge (Global Indices)	1.626	1.215	2.177	0.001	0.003	**	0.765	3	women and men
ADL (binary)	DomainAge (Global Indices)	1.623	1.209	2.178	0.001	0.004	**	0.7747	4	women and men
ADL (binary)	DomainAge (Cardiovascular)	1.105	0.822	1.486	0.507	0.572		0.5394	1	women and men
ADL (binary)	DomainAge (Cardiovascular)	1.104	0.81	1.503	0.531	0.588		0.704	2	women and men
ADL (binary)	DomainAge (Cardiovascular)	1.04	0.748	1.446	0.816	0.847		0.7303	3	women and men
ADL (binary)	DomainAge (Cardiovascular)	1.034	0.741	1.441	0.845	0.877		0.7423	4	women and men
ADL (binary)	DomainAge (Kidney)	1.127	0.84	1.511	0.426	0.498		0.5338	1	women and men
ADL (binary)	DomainAge (Kidney)	1.112	0.825	1.5	0.485	0.551		0.7068	2	women and men
ADL (binary)	DomainAge (Kidney)	1.049	0.769	1.432	0.762	0.804		0.7306	3	women and men
ADL (binary)	DomainAge (Kidney)	1.029	0.752	1.41	0.857	0.886		0.7424	4	women and men
ADL (binary)	DomainAge (Hepatobillary/Pancreas)	1.121	0.835	1.504	0.447	0.518		0.5418	1	women and men
ADL (binary)	DomainAge (Hepatobillary/Pancreas)	1.117	0.823	1.517	0.476	0.543		0.7017	2	women and men
ADL (binary)	DomainAge (Hepatobillary/Pancreas)	1.074	0.788	1.464	0.651	0.709		0.7299	3	women and men
ADL (binary)	DomainAge (Hepatobillary/Pancreas)	1.088	0.795	1.49	0.597	0.673		0.7435	4	women and men
ADL (binary)	DomainAge (Lung)	0.91	0.662	1.251	0.561	0.624		0.4895	1	women and men
ADL (binary)	DomainAge (Lung)	0.903	0.655	1.245	0.534	0.589		0.7029	2	women and men
ADL (binary)	DomainAge (Lung)	0.891	0.635	1.252	0.507	0.585		0.7304	3	women and men
ADL (binary)	DomainAge (Lung)	0.887	0.63	1.25	0.494	0.582		0.7437	4	women and men
ADL (binary)	DomainAge (Metabolism)	1.09	0.811	1.466	0.567	0.624		0.5238	1	women and men
ADL (binary)	DomainAge (Metabolism)	1.107	0.826	1.484	0.496	0.558		0.7042	2	women and men
ADL (binary)	DomainAge (Metabolism)	1.017	0.733	1.412	0.919	0.936		0.73	3	women and men
ADL (binary)	DomainAge (Metabolism)	1.006	0.724	1.398	0.973	0.985		0.7422	4	women and men
ADL (binary)	DomainAge (Musculoskeletal System)	1.532	1.157	2.028	0.003	0.005	**	0.6153	1	women and men
ADL (binary)	DomainAge (Musculoskeletal System)	1.502	1.13	1.997	0.005	0.009	**	0.7309	2	women and men
ADL (binary)	DomainAge (Musculoskeletal System)	1.474	1.101	1.974	0.009	0.021	*	0.7502	3	women and men
ADL (binary)	DomainAge (Musculoskeletal System)	1.458	1.086	1.958	0.012	0.026	*	0.7594	4	women and men
ADL (binary)	DomainAge (Sex Hormones)	1.238	0.933	1.643	0.14	0.181		0.5422	1	women and men
ADL (binary)	DomainAge (Sex Hormones)	1.193	0.897	1.586	0.224	0.281		0.7045	2	women and men
ADL (binary)	DomainAge (Sex Hormones)	1.202	0.905	1.597	0.204	0.291		0.7315	3	women and men
ADL (binary)	DomainAge (Sex Hormones)	1.184	0.887	1.58	0.251	0.35		0.7429	4	women and men
ADL (binary)	DomainAge (Immune Function and Inflammation)	1.097	0.818	1.472	0.535	0.6		0.5285	1	women and men
ADL (binary)	DomainAge (Immune Function and Inflammation)	1.086	0.804	1.466	0.592	0.638		0.7032	2	women and men
ADL (binary)	DomainAge (Immune Function and Inflammation)	1.027	0.746	1.415	0.868	0.895		0.7304	3	women and men
ADL (binary)	DomainAge (Immune Function and Inflammation)	1.022	0.742	1.408	0.895	0.915		0.7425	4	women and men
ADL (binary)	DomainAge (Brain)	1.317	0.996	1.741	0.053	0.075		0.5869	1	women and men
ADL (binary)	DomainAge (Brain)	1.31	0.983	1.745	0.065	0.09		0.7154	2	women and men
ADL (binary)	DomainAge (Brain)	1.242	0.929	1.66	0.143	0.217		0.7334	3	women and men
ADL (binary)	DomainAge (Brain)	1.238	0.911	1.683	0.172	0.25		0.7452	4	women and men
MNA (binary)	MultiAge	1.881	1.542	2.294	<0.001	<0.001	***	0.6854	1	women and men
MNA (binary)	MultiAge	1.891	1.55	2.308	<0.001	<0.001	***	0.691	2	women and men
MNA (binary)	MultiAge	2.261	1.783	2.866	<0.001	<0.001	***	0.7335	3	women and men
MNA (binary)	MultiAge	2.305	1.81	2.936	<0.001	<0.001	***	0.7373	4	women and men
MNA (binary)	DomainAge (Global Indices)	2.014	1.655	2.449	<0.001	<0.001	***	0.7115	1	women and men
MNA (binary)	DomainAge (Global Indices)	2.005	1.649	2.438	<0.001	<0.001	***	0.7159	2	women and men
MNA (binary)	DomainAge (Global Indices)	2.389	1.888	3.023	<0.001	<0.001	***	0.7527	3	women and men
MNA (binary)	DomainAge (Global Indices)	2.414	1.902	3.064	<0.001	<0.001	***	0.7584	4	women and men
MNA (binary)	DomainAge (Cardiovascular)	1.125	0.905	1.399	0.288	0.349		0.5372	1	women and men
MNA (binary)	DomainAge (Cardiovascular)	1.129	0.907	1.405	0.277	0.341		0.5574	2	women and men
MNA (binary)	DomainAge (Cardiovascular)	1.12	0.891	1.408	0.33	0.431		0.6025	3	women and men
MNA (binary)	DomainAge (Cardiovascular)	1.114	0.884	1.404	0.358	0.451		0.6167	4	women and men
MNA (binary)	DomainAge (Kidney)	1.21	0.976	1.5	0.082	0.111		0.5415	1	women and men
MNA (binary)	DomainAge (Kidney)	1.216	0.98	1.509	0.076	0.104		0.565	2	women and men
MNA (binary)	DomainAge (Kidney)	1.228	0.982	1.536	0.072	0.119		0.6116	3	women and men
MNA (binary)	DomainAge (Kidney)	1.231	0.983	1.543	0.071	0.119		0.625	4	women and men
MNA (binary)	DomainAge (Hepatobillary/Pancreas)	1.339	1.086	1.651	0.006	0.011	*	0.58	1	women and men
MNA (binary)	DomainAge (Hepatobillary/Pancreas)	1.346	1.089	1.662	0.006	0.01	**	0.5945	2	women and men
MNA (binary)	DomainAge (Hepatobillary/Pancreas)	1.353	1.091	1.679	0.006	0.014	*	0.6314	3	women and men
MNA (binary)	DomainAge (Hepatobillary/Pancreas)	1.355	1.091	1.684	0.006	0.015	*	0.6457	4	women and men
MNA (binary)	DomainAge (Lung)	1.358	1.118	1.648	0.002	0.004	**	0.5806	1	women and men
MNA (binary)	DomainAge (Lung)	1.36	1.119	1.652	0.002	0.004	**	0.5894	2	women and men
MNA (binary)	DomainAge (Lung)	1.327	1.073	1.643	0.009	0.021	*	0.6094	3	women and men
MNA (binary)	DomainAge (Lung)	1.335	1.075	1.658	0.009	0.02	*	0.6256	4	women and men
MNA (binary)	DomainAge (Metabolism)	1.063	0.853	1.325	0.589	0.641		0.5171	1	women and men
MNA (binary)	DomainAge (Metabolism)	1.065	0.855	1.328	0.572	0.621		0.5443	2	women and men
MNA (binary)	DomainAge (Metabolism)	1.095	0.859	1.394	0.464	0.547		0.5999	3	women and men
MNA (binary)	DomainAge (Metabolism)	1.093	0.858	1.392	0.473	0.559		0.6142	4	women and men
MNA (binary)	DomainAge (Musculoskeletal System)	1.418	1.15	1.749	0.001	0.002	**	0.6066	1	women and men
MNA (binary)	DomainAge (Musculoskeletal System)	1.425	1.154	1.758	0.001	0.002	**	0.6208	2	women and men
MNA (binary)	DomainAge (Musculoskeletal System)	1.419	1.142	1.763	0.002	0.004	**	0.6328	3	women and men
MNA (binary)	DomainAge (Musculoskeletal System)	1.425	1.144	1.774	0.002	0.004	**	0.6428	4	women and men
MNA (binary)	DomainAge (Sex Hormones)	1.33	1.084	1.634	0.006	0.011	*	0.5735	1	women and men
MNA (binary)	DomainAge (Sex Hormones)	1.34	1.092	1.646	0.005	0.009	**	0.589	2	women and men
MNA (binary)	DomainAge (Sex Hormones)	1.355	1.101	1.666	0.004	0.01	*	0.6297	3	women and men
MNA (binary)	DomainAge (Sex Hormones)	1.374	1.114	1.694	0.003	0.008	**	0.6475	4	women and men
MNA (binary)	DomainAge (Immune Function and Inflammation)	1.444	1.179	1.768	<0.001	0.001	***	0.6016	1	women and men
MNA (binary)	DomainAge (Immune Function and Inflammation)	1.439	1.175	1.762	<0.001	0.001	***	0.6105	2	women and men
MNA (binary)	DomainAge (Immune Function and Inflammation)	1.489	1.202	1.846	<0.001	0.001	***	0.6543	3	women and men
MNA (binary)	DomainAge (Immune Function and Inflammation)	1.499	1.208	1.861	<0.001	0.001	***	0.661	4	women and men
MNA (binary)	DomainAge (Brain)	1.584	1.293	1.941	<0.001	<0.001	***	0.6509	1	women and men
MNA (binary)	DomainAge (Brain)	1.61	1.311	1.976	<0.001	<0.001	***	0.6627	2	women and men
MNA (binary)	DomainAge (Brain)	1.629	1.319	2.012	<0.001	<0.001	***	0.674	3	women and men
MNA (binary)	DomainAge (Brain)	1.685	1.344	2.112	<0.001	<0.001	***	0.687	4	women and men
DCSI (binary)	MultiAge	1.582	1.387	1.804	<0.001	<0.001	***	0.6252	1	women and men
DCSI (binary)	MultiAge	1.572	1.376	1.796	<0.001	<0.001	***	0.6459	2	women and men
DCSI (binary)	MultiAge	1.605	1.379	1.868	<0.001	<0.001	***	0.6503	3	women and men
DCSI (binary)	MultiAge	1.63	1.4	1.897	<0.001	<0.001	***	0.6545	4	women and men
DCSI (binary)	DomainAge (Global Indices)	1.746	1.54	1.98	<0.001	<0.001	***	0.6471	1	women and men
DCSI (binary)	DomainAge (Global Indices)	1.767	1.554	2.01	<0.001	<0.001	***	0.6716	2	women and men
DCSI (binary)	DomainAge (Global Indices)	1.819	1.58	2.095	<0.001	<0.001	***	0.6751	3	women and men
DCSI (binary)	DomainAge (Global Indices)	1.829	1.591	2.103	<0.001	<0.001	***	0.6789	4	women and men
DCSI (binary)	DomainAge (Cardiovascular)	1.172	1.045	1.315	0.007	0.012	*	0.5444	1	women and men
DCSI (binary)	DomainAge (Cardiovascular)	1.166	1.038	1.311	0.01	0.016	*	0.5965	2	women and men
DCSI (binary)	DomainAge (Cardiovascular)	1.12	0.99	1.268	0.071	0.119		0.6075	3	women and men
DCSI (binary)	DomainAge (Cardiovascular)	1.127	0.995	1.276	0.06	0.103		0.612	4	women and men
DCSI (binary)	DomainAge (Kidney)	1.344	1.181	1.529	<0.001	<0.001	***	0.5785	1	women and men
DCSI (binary)	DomainAge (Kidney)	1.338	1.173	1.526	<0.001	<0.001	***	0.615	2	women and men
DCSI (binary)	DomainAge (Kidney)	1.3	1.134	1.489	<0.001	0.001	***	0.6238	3	women and men
DCSI (binary)	DomainAge (Kidney)	1.308	1.143	1.497	<0.001	0.001	***	0.6279	4	women and men
DCSI (binary)	DomainAge (Hepatobillary/Pancreas)	1.161	1.023	1.316	0.021	0.033	*	0.5399	1	women and men
DCSI (binary)	DomainAge (Hepatobillary/Pancreas)	1.159	1.02	1.318	0.024	0.037	*	0.5946	2	women and men
DCSI (binary)	DomainAge (Hepatobillary/Pancreas)	1.14	0.999	1.3	0.051	0.091		0.6094	3	women and men
DCSI (binary)	DomainAge (Hepatobillary/Pancreas)	1.138	0.998	1.298	0.053	0.094		0.6138	4	women and men
DCSI (binary)	DomainAge (Lung)	1.248	1.097	1.418	0.001	0.002	**	0.5665	1	women and men
DCSI (binary)	DomainAge (Lung)	1.253	1.1	1.428	0.001	0.002	**	0.6092	2	women and men
DCSI (binary)	DomainAge (Lung)	1.265	1.108	1.444	0.001	0.002	**	0.6228	3	women and men
DCSI (binary)	DomainAge (Lung)	1.272	1.114	1.452	0.001	0.002	**	0.6267	4	women and men
DCSI (binary)	DomainAge (Metabolism)	1.15	1.02	1.297	0.023	0.035	*	0.5346	1	women and men
DCSI (binary)	DomainAge (Metabolism)	1.155	1.022	1.305	0.022	0.033	*	0.5954	2	women and men
DCSI (binary)	DomainAge (Metabolism)	1.081	0.944	1.238	0.254	0.351		0.6063	3	women and men
DCSI (binary)	DomainAge (Metabolism)	1.081	0.944	1.238	0.255	0.354		0.6104	4	women and men
DCSI (binary)	DomainAge (Musculoskeletal System)	1.118	0.987	1.265	0.079	0.108		0.5234	1	women and men
DCSI (binary)	DomainAge (Musculoskeletal System)	1.11	0.978	1.26	0.104	0.138		0.5905	2	women and men
DCSI (binary)	DomainAge (Musculoskeletal System)	1.08	0.946	1.233	0.248	0.346		0.6064	3	women and men
DCSI (binary)	DomainAge (Musculoskeletal System)	1.084	0.951	1.237	0.222	0.316		0.6105	4	women and men
DCSI (binary)	DomainAge (Sex Hormones)	1.14	1.025	1.268	0.016	0.025	*	0.5353	1	women and men
DCSI (binary)	DomainAge (Sex Hormones)	1.12	1.005	1.249	0.04	0.057		0.5906	2	women and men
DCSI (binary)	DomainAge (Sex Hormones)	1.114	0.998	1.244	0.055	0.096		0.6082	3	women and men
DCSI (binary)	DomainAge (Sex Hormones)	1.114	0.996	1.246	0.059	0.102		0.6123	4	women and men
DCSI (binary)	DomainAge (Immune Function and Inflammation)	1.208	1.078	1.355	0.001	0.003	**	0.5491	1	women and men
DCSI (binary)	DomainAge (Immune Function and Inflammation)	1.214	1.08	1.364	0.001	0.003	**	0.5999	2	women and men
DCSI (binary)	DomainAge (Immune Function and Inflammation)	1.167	1.038	1.312	0.01	0.022	*	0.6124	3	women and men
DCSI (binary)	DomainAge (Immune Function and Inflammation)	1.171	1.042	1.317	0.008	0.019	*	0.6159	4	women and men
DCSI (binary)	DomainAge (Brain)	1.19	1.045	1.354	0.009	0.015	*	0.5479	1	women and men
DCSI (binary)	DomainAge (Brain)	1.161	1.018	1.325	0.027	0.04	*	0.5934	2	women and men
DCSI (binary)	DomainAge (Brain)	1.15	1.007	1.315	0.04	0.071		0.6093	3	women and men
DCSI (binary)	DomainAge (Brain)	1.185	1.034	1.359	0.015	0.032	*	0.6158	4	women and men
Morbidity Index (binary)	MultiAge	2.255	1.985	2.563	<0.001	<0.001	***	0.715	1	women and men
Morbidity Index (binary)	MultiAge	2.26	1.987	2.571	<0.001	<0.001	***	0.7218	2	women and men
Morbidity Index (binary)	MultiAge	2.228	1.936	2.564	<0.001	<0.001	***	0.7225	3	women and men
Morbidity Index (binary)	MultiAge	2.263	1.958	2.615	<0.001	<0.001	***	0.727	4	women and men
Morbidity Index (binary)	DomainAge (Global Indices)	4.214	3.57	4.975	<0.001	<0.001	***	0.8383	1	women and men
Morbidity Index (binary)	DomainAge (Global Indices)	4.321	3.643	5.124	<0.001	<0.001	***	0.8436	2	women and men
Morbidity Index (binary)	DomainAge (Global Indices)	4.919	4.073	5.941	<0.001	<0.001	***	0.8492	3	women and men
Morbidity Index (binary)	DomainAge (Global Indices)	5.012	4.13	6.081	<0.001	<0.001	***	0.8514	4	women and men
Morbidity Index (binary)	DomainAge (Cardiovascular)	1.295	1.152	1.455	<0.001	<0.001	***	0.574	1	women and men
Morbidity Index (binary)	DomainAge (Cardiovascular)	1.292	1.15	1.453	<0.001	<0.001	***	0.5973	2	women and men
Morbidity Index (binary)	DomainAge (Cardiovascular)	1.188	1.052	1.341	0.006	0.013	*	0.6279	3	women and men
Morbidity Index (binary)	DomainAge (Cardiovascular)	1.189	1.053	1.343	0.005	0.013	*	0.6328	4	women and men
Morbidity Index (binary)	DomainAge (Kidney)	1.303	1.163	1.459	<0.001	<0.001	***	0.5673	1	women and men
Morbidity Index (binary)	DomainAge (Kidney)	1.299	1.159	1.455	<0.001	<0.001	***	0.5928	2	women and men
Morbidity Index (binary)	DomainAge (Kidney)	1.206	1.073	1.356	0.002	0.005	**	0.626	3	women and men
Morbidity Index (binary)	DomainAge (Kidney)	1.209	1.072	1.363	0.002	0.005	**	0.6321	4	women and men
Morbidity Index (binary)	DomainAge (Hepatobillary/Pancreas)	1.176	1.048	1.319	0.006	0.01	*	0.537	1	women and men
Morbidity Index (binary)	DomainAge (Hepatobillary/Pancreas)	1.174	1.046	1.318	0.006	0.011	*	0.5753	2	women and men
Morbidity Index (binary)	DomainAge (Hepatobillary/Pancreas)	1.119	0.996	1.259	0.059	0.102		0.6208	3	women and men
Morbidity Index (binary)	DomainAge (Hepatobillary/Pancreas)	1.12	0.996	1.258	0.058	0.102		0.6256	4	women and men
Morbidity Index (binary)	DomainAge (Lung)	1.438	1.292	1.6	<0.001	<0.001	***	0.6055	1	women and men
Morbidity Index (binary)	DomainAge (Lung)	1.441	1.294	1.604	<0.001	<0.001	***	0.6287	2	women and men
Morbidity Index (binary)	DomainAge (Lung)	1.354	1.206	1.52	<0.001	<0.001	***	0.6483	3	women and men
Morbidity Index (binary)	DomainAge (Lung)	1.356	1.207	1.523	<0.001	<0.001	***	0.653	4	women and men
Morbidity Index (binary)	DomainAge (Metabolism)	1.582	1.414	1.77	<0.001	<0.001	***	0.6213	1	women and men
Morbidity Index (binary)	DomainAge (Metabolism)	1.583	1.414	1.772	<0.001	<0.001	***	0.6357	2	women and men
Morbidity Index (binary)	DomainAge (Metabolism)	1.467	1.298	1.658	<0.001	<0.001	***	0.6475	3	women and men
Morbidity Index (binary)	DomainAge (Metabolism)	1.468	1.299	1.66	<0.001	<0.001	***	0.6519	4	women and men
Morbidity Index (binary)	DomainAge (Musculoskeletal System)	1.232	1.105	1.374	<0.001	<0.001	***	0.5568	1	women and men
Morbidity Index (binary)	DomainAge (Musculoskeletal System)	1.229	1.101	1.371	<0.001	0.001	***	0.5848	2	women and men
Morbidity Index (binary)	DomainAge (Musculoskeletal System)	1.159	1.034	1.298	0.011	0.024	*	0.6244	3	women and men
Morbidity Index (binary)	DomainAge (Musculoskeletal System)	1.158	1.032	1.3	0.013	0.028	*	0.6289	4	women and men
Morbidity Index (binary)	DomainAge (Sex Hormones)	1.106	0.987	1.238	0.082	0.111		0.5258	1	women and men
Morbidity Index (binary)	DomainAge (Sex Hormones)	1.099	0.98	1.232	0.105	0.139		0.5648	2	women and men
Morbidity Index (binary)	DomainAge (Sex Hormones)	1.088	0.968	1.223	0.157	0.233		0.6212	3	women and men
Morbidity Index (binary)	DomainAge (Sex Hormones)	1.087	0.965	1.224	0.168	0.247		0.6257	4	women and men
Morbidity Index (binary)	DomainAge (Immune Function and Inflammation)	1.319	1.183	1.471	<0.001	<0.001	***	0.5807	1	women and men
Morbidity Index (binary)	DomainAge (Immune Function and Inflammation)	1.329	1.19	1.483	<0.001	<0.001	***	0.604	2	women and men
Morbidity Index (binary)	DomainAge (Immune Function and Inflammation)	1.208	1.076	1.357	0.001	0.004	**	0.6274	3	women and men
Morbidity Index (binary)	DomainAge (Immune Function and Inflammation)	1.209	1.076	1.359	0.001	0.004	**	0.6322	4	women and men
Morbidity Index (binary)	DomainAge (Brain)	1.207	1.078	1.352	0.001	0.002	**	0.5489	1	women and men
Morbidity Index (binary)	DomainAge (Brain)	1.192	1.063	1.337	0.003	0.005	**	0.5761	2	women and men
Morbidity Index (binary)	DomainAge (Brain)	1.154	1.026	1.298	0.017	0.034	*	0.6238	3	women and men
Morbidity Index (binary)	DomainAge (Brain)	1.183	1.048	1.335	0.006	0.015	*	0.6312	4	women and men
SCORE2 (binary)	MultiAge	1.079	0.976	1.193	0.135	0.176		0.5257	1	women and men
SCORE2 (binary)	MultiAge	1.063	0.915	1.236	0.424	0.498		0.9228	2	women and men
SCORE2 (binary)	MultiAge	1.086	0.914	1.29	0.348	0.443		0.9238	3	women and men
SCORE2 (binary)	MultiAge	1.095	0.921	1.302	0.303	0.403		0.9242	4	women and men
SCORE2 (binary)	DomainAge (Global Indices)	0.987	0.894	1.09	0.8	0.83		0.4888	1	women and men
SCORE2 (binary)	DomainAge (Global Indices)	0.946	0.815	1.099	0.468	0.538		0.9228	2	women and men
SCORE2 (binary)	DomainAge (Global Indices)	0.926	0.784	1.093	0.362	0.459		0.9239	3	women and men
SCORE2 (binary)	DomainAge (Global Indices)	0.931	0.788	1.1	0.399	0.488		0.9242	4	women and men
SCORE2 (binary)	DomainAge (Cardiovascular)	1.388	1.251	1.541	<0.001	<0.001	***	0.5856	1	women and men
SCORE2 (binary)	DomainAge (Cardiovascular)	2.053	1.725	2.443	<0.001	<0.001	***	0.9334	2	women and men
SCORE2 (binary)	DomainAge (Cardiovascular)	2.217	1.839	2.674	<0.001	<0.001	***	0.9354	3	women and men
SCORE2 (binary)	DomainAge (Cardiovascular)	2.247	1.858	2.717	<0.001	<0.001	***	0.936	4	women and men
SCORE2 (binary)	DomainAge (Kidney)	1.019	0.923	1.125	0.712	0.758		0.4994	1	women and men
SCORE2 (binary)	DomainAge (Kidney)	0.974	0.839	1.131	0.731	0.759		0.9227	2	women and men
SCORE2 (binary)	DomainAge (Kidney)	0.967	0.827	1.13	0.673	0.729		0.9237	3	women and men
SCORE2 (binary)	DomainAge (Kidney)	0.969	0.828	1.134	0.699	0.756		0.9241	4	women and men
SCORE2 (binary)	DomainAge (Hepatobillary/Pancreas)	1.021	0.925	1.128	0.675	0.725		0.5018	1	women and men
SCORE2 (binary)	DomainAge (Hepatobillary/Pancreas)	1.041	0.897	1.208	0.6	0.644		0.9227	2	women and men
SCORE2 (binary)	DomainAge (Hepatobillary/Pancreas)	1.058	0.908	1.232	0.469	0.55		0.9238	3	women and men
SCORE2 (binary)	DomainAge (Hepatobillary/Pancreas)	1.053	0.903	1.228	0.512	0.599		0.9241	4	women and men
SCORE2 (binary)	DomainAge (Lung)	0.951	0.861	1.05	0.318	0.383		0.5123	1	women and men
SCORE2 (binary)	DomainAge (Lung)	0.922	0.793	1.072	0.293	0.358		0.9229	2	women and men
SCORE2 (binary)	DomainAge (Lung)	0.922	0.786	1.081	0.315	0.415		0.924	3	women and men
SCORE2 (binary)	DomainAge (Lung)	0.924	0.788	1.085	0.336	0.431		0.9244	4	women and men
SCORE2 (binary)	DomainAge (Metabolism)	1.149	1.039	1.27	0.007	0.012	*	0.544	1	women and men
SCORE2 (binary)	DomainAge (Metabolism)	1.252	1.076	1.455	0.004	0.006	**	0.9241	2	women and men
SCORE2 (binary)	DomainAge (Metabolism)	1.315	1.111	1.555	0.001	0.004	**	0.9255	3	women and men
SCORE2 (binary)	DomainAge (Metabolism)	1.319	1.114	1.561	0.001	0.004	**	0.9259	4	women and men
SCORE2 (binary)	DomainAge (Musculoskeletal System)	0.985	0.892	1.087	0.759	0.8		0.5106	1	women and men
SCORE2 (binary)	DomainAge (Musculoskeletal System)	0.962	0.829	1.116	0.609	0.65		0.9228	2	women and men
SCORE2 (binary)	DomainAge (Musculoskeletal System)	0.953	0.818	1.11	0.532	0.607		0.9238	3	women and men
SCORE2 (binary)	DomainAge (Musculoskeletal System)	0.954	0.819	1.113	0.551	0.635		0.9242	4	women and men
SCORE2 (binary)	DomainAge (Sex Hormones)	1.006	0.912	1.111	0.9	0.911		0.5121	1	women and men
SCORE2 (binary)	DomainAge (Sex Hormones)	0.857	0.743	0.99	0.035	0.051		0.9233	2	women and men
SCORE2 (binary)	DomainAge (Sex Hormones)	0.858	0.743	0.991	0.037	0.069		0.9241	3	women and men
SCORE2 (binary)	DomainAge (Sex Hormones)	0.86	0.744	0.995	0.042	0.076		0.9244	4	women and men
SCORE2 (binary)	DomainAge (Immune Function and Inflammation)	0.992	0.898	1.095	0.869	0.894		0.5017	1	women and men
SCORE2 (binary)	DomainAge (Immune Function and Inflammation)	1.073	0.927	1.24	0.345	0.414		0.9229	2	women and men
SCORE2 (binary)	DomainAge (Immune Function and Inflammation)	1.084	0.929	1.266	0.304	0.401		0.9238	3	women and men
SCORE2 (binary)	DomainAge (Immune Function and Inflammation)	1.089	0.932	1.273	0.28	0.381		0.9243	4	women and men
SCORE2 (binary)	DomainAge (Brain)	1.088	0.985	1.203	0.096	0.129		0.5201	1	women and men
SCORE2 (binary)	DomainAge (Brain)	0.999	0.861	1.159	0.989	0.992		0.9227	2	women and men
SCORE2 (binary)	DomainAge (Brain)	1.014	0.872	1.179	0.857	0.886		0.9237	3	women and men
SCORE2 (binary)	DomainAge (Brain)	1.02	0.869	1.196	0.811	0.85		0.9241	4	women and men
LS7 (binary)	MultiAge	2.274	1.972	2.624	<0.001	<0.001	***	0.6989	1	women and men
LS7 (binary)	MultiAge	2.309	1.997	2.671	<0.001	<0.001	***	0.7094	2	women and men
LS7 (binary)	MultiAge	1.715	1.46	2.014	<0.001	<0.001	***	0.7886	3	women and men
LS7 (binary)	MultiAge	1.737	1.481	2.037	<0.001	<0.001	***	0.7917	4	women and men
LS7 (binary)	DomainAge (Global Indices)	1.867	1.636	2.13	<0.001	<0.001	***	0.6471	1	women and men
LS7 (binary)	DomainAge (Global Indices)	1.869	1.637	2.133	<0.001	<0.001	***	0.6624	2	women and men
LS7 (binary)	DomainAge (Global Indices)	1.385	1.196	1.605	<0.001	<0.001	***	0.7778	3	women and men
LS7 (binary)	DomainAge (Global Indices)	1.385	1.195	1.605	<0.001	<0.001	***	0.7808	4	women and men
LS7 (binary)	DomainAge (Cardiovascular)	2.303	1.988	2.668	<0.001	<0.001	***	0.7055	1	women and men
LS7 (binary)	DomainAge (Cardiovascular)	2.347	2.021	2.725	<0.001	<0.001	***	0.7153	2	women and men
LS7 (binary)	DomainAge (Cardiovascular)	1.98	1.682	2.331	<0.001	<0.001	***	0.8046	3	women and men
LS7 (binary)	DomainAge (Cardiovascular)	1.99	1.687	2.347	<0.001	<0.001	***	0.8073	4	women and men
LS7 (binary)	DomainAge (Kidney)	1.405	1.249	1.581	<0.001	<0.001	***	0.5869	1	women and men
LS7 (binary)	DomainAge (Kidney)	1.412	1.254	1.591	<0.001	<0.001	***	0.6097	2	women and men
LS7 (binary)	DomainAge (Kidney)	1.195	1.046	1.366	0.009	0.02	*	0.7721	3	women and men
LS7 (binary)	DomainAge (Kidney)	1.21	1.057	1.385	0.006	0.014	*	0.7752	4	women and men
LS7 (binary)	DomainAge (Hepatobillary/Pancreas)	1.084	0.972	1.209	0.147	0.19		0.525	1	women and men
LS7 (binary)	DomainAge (Hepatobillary/Pancreas)	1.086	0.972	1.213	0.144	0.185		0.5688	2	women and men
LS7 (binary)	DomainAge (Hepatobillary/Pancreas)	0.991	0.876	1.12	0.883	0.905		0.7697	3	women and men
LS7 (binary)	DomainAge (Hepatobillary/Pancreas)	0.991	0.874	1.123	0.885	0.91		0.773	4	women and men
LS7 (binary)	DomainAge (Lung)	1.258	1.117	1.416	<0.001	<0.001	***	0.5634	1	women and men
LS7 (binary)	DomainAge (Lung)	1.262	1.12	1.422	<0.001	<0.001	***	0.5889	2	women and men
LS7 (binary)	DomainAge (Lung)	1.079	0.939	1.24	0.284	0.382		0.7701	3	women and men
LS7 (binary)	DomainAge (Lung)	1.078	0.936	1.242	0.296	0.398		0.7735	4	women and men
LS7 (binary)	DomainAge (Metabolism)	2.926	2.513	3.407	<0.001	<0.001	***	0.7435	1	women and men
LS7 (binary)	DomainAge (Metabolism)	2.925	2.511	3.408	<0.001	<0.001	***	0.7512	2	women and men
LS7 (binary)	DomainAge (Metabolism)	2.386	2.015	2.824	<0.001	<0.001	***	0.8137	3	women and men
LS7 (binary)	DomainAge (Metabolism)	2.426	2.047	2.875	<0.001	<0.001	***	0.8172	4	women and men
LS7 (binary)	DomainAge (Musculoskeletal System)	1.272	1.134	1.426	<0.001	<0.001	***	0.5627	1	women and men
LS7 (binary)	DomainAge (Musculoskeletal System)	1.276	1.137	1.432	<0.001	<0.001	***	0.5907	2	women and men
LS7 (binary)	DomainAge (Musculoskeletal System)	1.136	0.995	1.296	0.058	0.101		0.7709	3	women and men
LS7 (binary)	DomainAge (Musculoskeletal System)	1.134	0.993	1.293	0.063	0.106		0.7741	4	women and men
LS7 (binary)	DomainAge (Sex Hormones)	0.984	0.882	1.098	0.772	0.806		0.5053	1	women and men
LS7 (binary)	DomainAge (Sex Hormones)	0.982	0.88	1.096	0.747	0.771		0.5577	2	women and men
LS7 (binary)	DomainAge (Sex Hormones)	0.957	0.844	1.085	0.493	0.572		0.7698	3	women and men
LS7 (binary)	DomainAge (Sex Hormones)	0.966	0.851	1.095	0.586	0.664		0.7731	4	women and men
LS7 (binary)	DomainAge (Immune Function and Inflammation)	1.589	1.408	1.795	<0.001	<0.001	***	0.6219	1	women and men
LS7 (binary)	DomainAge (Immune Function and Inflammation)	1.606	1.421	1.815	<0.001	<0.001	***	0.6456	2	women and men
LS7 (binary)	DomainAge (Immune Function and Inflammation)	1.27	1.113	1.449	<0.001	0.001	**	0.7742	3	women and men
LS7 (binary)	DomainAge (Immune Function and Inflammation)	1.277	1.116	1.462	<0.001	0.001	**	0.7774	4	women and men
LS7 (binary)	DomainAge (Brain)	1.136	1.017	1.27	0.025	0.037	*	0.53	1	women and men
LS7 (binary)	DomainAge (Brain)	1.134	1.012	1.269	0.03	0.044	*	0.5708	2	women and men
LS7 (binary)	DomainAge (Brain)	1.079	0.948	1.228	0.249	0.347		0.7705	3	women and men
LS7 (binary)	DomainAge (Brain)	1.06	0.926	1.213	0.396	0.487		0.7735	4	women and men
T2D	MultiAge	2.751	2.155	3.51	<0.001	<0.001	***	0.7666	1	women
T2D	MultiAge	2.752	2.157	3.511	<0.001	<0.001	***	0.7667	2	women
T2D	MultiAge	2.194	1.666	2.89	<0.001	<0.001	***	0.7931	3	women
T2D	MultiAge	2.209	1.667	2.928	<0.001	<0.001	***	0.7963	4	women
T2D	DomainAge (Global Indices)	2.555	2.042	3.197	<0.001	<0.001	***	0.765	1	women
T2D	DomainAge (Global Indices)	2.555	2.042	3.196	<0.001	<0.001	***	0.7657	2	women
T2D	DomainAge (Global Indices)	2.057	1.598	2.649	<0.001	<0.001	***	0.799	3	women
T2D	DomainAge (Global Indices)	2.097	1.621	2.713	<0.001	<0.001	***	0.799	4	women
T2D	DomainAge (Cardiovascular)	1.978	1.571	2.492	<0.001	<0.001	***	0.6973	1	women
T2D	DomainAge (Cardiovascular)	1.98	1.572	2.495	<0.001	<0.001	***	0.697	2	women
T2D	DomainAge (Cardiovascular)	1.63	1.26	2.108	<0.001	0.001	***	0.7735	3	women
T2D	DomainAge (Cardiovascular)	1.623	1.251	2.105	<0.001	0.001	**	0.7759	4	women
T2D	DomainAge (Kidney)	1.754	1.403	2.194	<0.001	<0.001	***	0.6697	1	women
T2D	DomainAge (Kidney)	1.753	1.402	2.193	<0.001	<0.001	***	0.6714	2	women
T2D	DomainAge (Kidney)	1.449	1.138	1.845	0.003	0.009	**	0.7641	3	women
T2D	DomainAge (Kidney)	1.456	1.137	1.866	0.003	0.01	**	0.7691	4	women
T2D	DomainAge (Hepatobillary/Pancreas)	1.374	1.089	1.732	0.007	0.016	*	0.5848	1	women
T2D	DomainAge (Hepatobillary/Pancreas)	1.373	1.089	1.731	0.007	0.016	*	0.5894	2	women
T2D	DomainAge (Hepatobillary/Pancreas)	1.217	0.947	1.563	0.125	0.227		0.7563	3	women
T2D	DomainAge (Hepatobillary/Pancreas)	1.215	0.944	1.563	0.13	0.236		0.7611	4	women
T2D	DomainAge (Lung)	1.305	1.055	1.615	0.014	0.028	*	0.5837	1	women
T2D	DomainAge (Lung)	1.305	1.055	1.614	0.014	0.029	*	0.5849	2	women
T2D	DomainAge (Lung)	1.144	0.894	1.463	0.285	0.414		0.7562	3	women
T2D	DomainAge (Lung)	1.138	0.885	1.463	0.314	0.441		0.762	4	women
T2D	DomainAge (Metabolism)	3.577	2.737	4.674	<0.001	<0.001	***	0.8475	1	women
T2D	DomainAge (Metabolism)	3.576	2.736	4.674	<0.001	<0.001	***	0.8485	2	women
T2D	DomainAge (Metabolism)	3.068	2.3	4.092	<0.001	<0.001	***	0.8552	3	women
T2D	DomainAge (Metabolism)	3.129	2.327	4.207	<0.001	<0.001	***	0.858	4	women
T2D	DomainAge (Musculoskeletal System)	1.325	1.053	1.667	0.016	0.032	*	0.581	1	women
T2D	DomainAge (Musculoskeletal System)	1.324	1.052	1.666	0.017	0.033	*	0.5858	2	women
T2D	DomainAge (Musculoskeletal System)	1.132	0.883	1.451	0.327	0.447		0.7507	3	women
T2D	DomainAge (Musculoskeletal System)	1.126	0.877	1.447	0.351	0.477		0.757	4	women
T2D	DomainAge (Sex Hormones)	0.844	0.654	1.089	0.191	0.257		0.5566	1	women
T2D	DomainAge (Sex Hormones)	0.835	0.645	1.081	0.17	0.235		0.5681	2	women
T2D	DomainAge (Sex Hormones)	0.883	0.676	1.152	0.357	0.477		0.7567	3	women
T2D	DomainAge (Sex Hormones)	0.883	0.673	1.158	0.368	0.492		0.7627	4	women
T2D	DomainAge (Immune Function and Inflammation)	1.651	1.328	2.052	<0.001	<0.001	***	0.6562	1	women
T2D	DomainAge (Immune Function and Inflammation)	1.653	1.329	2.055	<0.001	<0.001	***	0.6594	2	women
T2D	DomainAge (Immune Function and Inflammation)	1.294	1.01	1.658	0.041	0.097		0.7573	3	women
T2D	DomainAge (Immune Function and Inflammation)	1.289	1.004	1.654	0.046	0.107		0.7629	4	women
T2D	DomainAge (Brain)	1.354	1.087	1.687	0.007	0.015	*	0.5756	1	women
T2D	DomainAge (Brain)	1.353	1.085	1.686	0.007	0.016	*	0.575	2	women
T2D	DomainAge (Brain)	1.263	0.999	1.598	0.051	0.116		0.751	3	women
T2D	DomainAge (Brain)	1.256	0.984	1.603	0.067	0.148		0.757	4	women
MetS	MultiAge	3.205	2.632	3.902	<0.001	<0.001	***	0.7738	1	women
MetS	MultiAge	3.213	2.639	3.913	<0.001	<0.001	***	0.7737	2	women
MetS	MultiAge	2.661	2.143	3.303	<0.001	<0.001	***	0.816	3	women
MetS	MultiAge	2.742	2.191	3.43	<0.001	<0.001	***	0.8204	4	women
MetS	DomainAge (Global Indices)	2.317	1.965	2.733	<0.001	<0.001	***	0.7079	1	women
MetS	DomainAge (Global Indices)	2.317	1.965	2.732	<0.001	<0.001	***	0.7121	2	women
MetS	DomainAge (Global Indices)	1.827	1.523	2.192	<0.001	<0.001	***	0.7858	3	women
MetS	DomainAge (Global Indices)	1.844	1.532	2.22	<0.001	<0.001	***	0.7885	4	women
MetS	DomainAge (Cardiovascular)	2.777	2.303	3.348	<0.001	<0.001	***	0.75	1	women
MetS	DomainAge (Cardiovascular)	2.778	2.304	3.35	<0.001	<0.001	***	0.7498	2	women
MetS	DomainAge (Cardiovascular)	2.354	1.934	2.865	<0.001	<0.001	***	0.8148	3	women
MetS	DomainAge (Cardiovascular)	2.38	1.946	2.91	<0.001	<0.001	***	0.8172	4	women
MetS	DomainAge (Kidney)	1.628	1.398	1.897	<0.001	<0.001	***	0.6339	1	women
MetS	DomainAge (Kidney)	1.628	1.397	1.896	<0.001	<0.001	***	0.6345	2	women
MetS	DomainAge (Kidney)	1.38	1.165	1.633	<0.001	0.001	***	0.7657	3	women
MetS	DomainAge (Kidney)	1.393	1.172	1.655	<0.001	0.001	***	0.7697	4	women
MetS	DomainAge (Hepatobillary/Pancreas)	1.462	1.257	1.701	<0.001	<0.001	***	0.6067	1	women
MetS	DomainAge (Hepatobillary/Pancreas)	1.462	1.257	1.701	<0.001	<0.001	***	0.6102	2	women
MetS	DomainAge (Hepatobillary/Pancreas)	1.378	1.166	1.629	<0.001	0.001	***	0.7651	3	women
MetS	DomainAge (Hepatobillary/Pancreas)	1.387	1.172	1.643	<0.001	0.001	***	0.769	4	women
MetS	DomainAge (Lung)	1.136	0.982	1.313	0.086	0.133		0.5427	1	women
MetS	DomainAge (Lung)	1.135	0.982	1.313	0.087	0.133		0.5418	2	women
MetS	DomainAge (Lung)	1.01	0.851	1.198	0.912	0.956		0.757	3	women
MetS	DomainAge (Lung)	1.019	0.856	1.212	0.834	0.915		0.7599	4	women
MetS	DomainAge (Metabolism)	13.296	9.322	18.965	<0.001	<0.001	***	0.9283	1	women
MetS	DomainAge (Metabolism)	13.313	9.329	18.997	<0.001	<0.001	***	0.9293	2	women
MetS	DomainAge (Metabolism)	11.506	7.989	16.57	<0.001	<0.001	***	0.9349	3	women
MetS	DomainAge (Metabolism)	11.818	8.139	17.159	<0.001	<0.001	***	0.9356	4	women
MetS	DomainAge (Musculoskeletal System)	1.246	1.074	1.444	0.004	0.008	**	0.5653	1	women
MetS	DomainAge (Musculoskeletal System)	1.245	1.074	1.444	0.004	0.009	**	0.566	2	women
MetS	DomainAge (Musculoskeletal System)	1.101	0.934	1.299	0.251	0.39		0.7569	3	women
MetS	DomainAge (Musculoskeletal System)	1.1	0.93	1.301	0.266	0.401		0.7599	4	women
MetS	DomainAge (Sex Hormones)	0.876	0.752	1.019	0.087	0.133		0.5405	1	women
MetS	DomainAge (Sex Hormones)	0.868	0.744	1.013	0.073	0.116		0.5475	2	women
MetS	DomainAge (Sex Hormones)	0.909	0.768	1.076	0.265	0.396		0.7581	3	women
MetS	DomainAge (Sex Hormones)	0.909	0.766	1.078	0.272	0.401		0.7608	4	women
MetS	DomainAge (Immune Function and Inflammation)	1.833	1.569	2.141	<0.001	<0.001	***	0.6721	1	women
MetS	DomainAge (Immune Function and Inflammation)	1.834	1.57	2.142	<0.001	<0.001	***	0.6751	2	women
MetS	DomainAge (Immune Function and Inflammation)	1.482	1.246	1.761	<0.001	<0.001	***	0.7735	3	women
MetS	DomainAge (Immune Function and Inflammation)	1.501	1.26	1.789	<0.001	<0.001	***	0.7765	4	women
MetS	DomainAge (Brain)	1.05	0.906	1.216	0.52	0.597		0.4996	1	women
MetS	DomainAge (Brain)	1.048	0.904	1.215	0.533	0.615		0.5098	2	women
MetS	DomainAge (Brain)	0.956	0.809	1.13	0.597	0.707		0.7575	3	women
MetS	DomainAge (Brain)	0.945	0.795	1.124	0.524	0.658		0.7602	4	women
Falls	MultiAge	1.118	0.969	1.289	0.125	0.177		0.5312	1	women
Falls	MultiAge	1.116	0.968	1.288	0.131	0.186		0.5318	2	women
Falls	MultiAge	1.116	0.947	1.313	0.189	0.319		0.5482	3	women
Falls	MultiAge	1.124	0.952	1.328	0.168	0.291		0.5704	4	women
Falls	DomainAge (Global Indices)	1.054	0.914	1.216	0.467	0.539		0.5121	1	women
Falls	DomainAge (Global Indices)	1.054	0.914	1.216	0.468	0.55		0.5149	2	women
Falls	DomainAge (Global Indices)	1.031	0.878	1.21	0.708	0.803		0.5396	3	women
Falls	DomainAge (Global Indices)	1.039	0.884	1.221	0.643	0.748		0.5653	4	women
Falls	DomainAge (Cardiovascular)	1.009	0.871	1.17	0.9	0.928		0.4995	1	women
Falls	DomainAge (Cardiovascular)	1.009	0.87	1.17	0.904	0.935		0.5065	2	women
Falls	DomainAge (Cardiovascular)	0.99	0.842	1.164	0.899	0.948		0.538	3	women
Falls	DomainAge (Cardiovascular)	0.99	0.839	1.169	0.907	0.959		0.5647	4	women
Falls	DomainAge (Kidney)	1.039	0.899	1.201	0.604	0.681		0.5064	1	women
Falls	DomainAge (Kidney)	1.038	0.898	1.2	0.612	0.694		0.5096	2	women
Falls	DomainAge (Kidney)	1.022	0.88	1.187	0.778	0.855		0.5385	3	women
Falls	DomainAge (Kidney)	1.027	0.882	1.195	0.736	0.834		0.5641	4	women
Falls	DomainAge (Hepatobillary/Pancreas)	0.965	0.836	1.115	0.631	0.701		0.5079	1	women
Falls	DomainAge (Hepatobillary/Pancreas)	0.965	0.835	1.115	0.629	0.708		0.5092	2	women
Falls	DomainAge (Hepatobillary/Pancreas)	0.961	0.829	1.113	0.591	0.706		0.5396	3	women
Falls	DomainAge (Hepatobillary/Pancreas)	0.951	0.82	1.103	0.506	0.644		0.5666	4	women
Falls	DomainAge (Lung)	1.062	0.92	1.225	0.411	0.489		0.5152	1	women
Falls	DomainAge (Lung)	1.061	0.92	1.224	0.412	0.497		0.5148	2	women
Falls	DomainAge (Lung)	1.067	0.917	1.241	0.399	0.527		0.5408	3	women
Falls	DomainAge (Lung)	1.062	0.911	1.238	0.441	0.577		0.5658	4	women
Falls	DomainAge (Metabolism)	1.076	0.931	1.243	0.324	0.396		0.5208	1	women
Falls	DomainAge (Metabolism)	1.076	0.931	1.243	0.323	0.397		0.5234	2	women
Falls	DomainAge (Metabolism)	1.065	0.901	1.257	0.46	0.597		0.5429	3	women
Falls	DomainAge (Metabolism)	1.076	0.906	1.278	0.403	0.532		0.5697	4	women
Falls	DomainAge (Musculoskeletal System)	1.094	0.946	1.265	0.225	0.297		0.521	1	women
Falls	DomainAge (Musculoskeletal System)	1.093	0.945	1.265	0.229	0.301		0.4837	2	women
Falls	DomainAge (Musculoskeletal System)	1.085	0.936	1.258	0.276	0.406		0.5466	3	women
Falls	DomainAge (Musculoskeletal System)	1.091	0.94	1.265	0.251	0.389		0.5716	4	women
Falls	DomainAge (Sex Hormones)	1.139	0.984	1.318	0.081	0.127		0.5311	1	women
Falls	DomainAge (Sex Hormones)	1.138	0.982	1.32	0.086	0.133		0.5317	2	women
Falls	DomainAge (Sex Hormones)	1.143	0.984	1.327	0.08	0.164		0.5485	3	women
Falls	DomainAge (Sex Hormones)	1.152	0.991	1.34	0.065	0.145		0.5729	4	women
Falls	DomainAge (Immune Function and Inflammation)	0.935	0.809	1.081	0.362	0.438		0.5163	1	women
Falls	DomainAge (Immune Function and Inflammation)	0.935	0.809	1.081	0.363	0.442		0.5199	2	women
Falls	DomainAge (Immune Function and Inflammation)	0.909	0.775	1.065	0.236	0.375		0.5482	3	women
Falls	DomainAge (Immune Function and Inflammation)	0.908	0.774	1.065	0.235	0.372		0.5713	4	women
Falls	DomainAge (Brain)	1.139	0.984	1.317	0.081	0.127		0.5299	1	women
Falls	DomainAge (Brain)	1.137	0.983	1.316	0.084	0.132		0.5301	2	women
Falls	DomainAge (Brain)	1.133	0.978	1.313	0.097	0.191		0.5459	3	women
Falls	DomainAge (Brain)	1.143	0.983	1.33	0.083	0.167		0.5726	4	women
MASLD	MultiAge	3.607	2.901	4.484	<0.001	<0.001	***	0.8056	1	women
MASLD	MultiAge	3.619	2.911	4.501	<0.001	<0.001	***	0.8061	2	women
MASLD	MultiAge	2.66	1.935	3.659	<0.001	<0.001	***	0.9561	3	women
MASLD	MultiAge	2.646	1.911	3.664	<0.001	<0.001	***	0.9568	4	women
MASLD	DomainAge (Global Indices)	2.568	2.149	3.071	<0.001	<0.001	***	0.7494	1	women
MASLD	DomainAge (Global Indices)	2.569	2.149	3.071	<0.001	<0.001	***	0.7495	2	women
MASLD	DomainAge (Global Indices)	1.678	1.285	2.193	<0.001	0.001	***	0.9489	3	women
MASLD	DomainAge (Global Indices)	1.666	1.271	2.185	<0.001	0.001	***	0.9497	4	women
MASLD	DomainAge (Cardiovascular)	2.859	2.332	3.504	<0.001	<0.001	***	0.7734	1	women
MASLD	DomainAge (Cardiovascular)	2.859	2.332	3.505	<0.001	<0.001	***	0.7734	2	women
MASLD	DomainAge (Cardiovascular)	3.4	2.413	4.792	<0.001	<0.001	***	0.963	3	women
MASLD	DomainAge (Cardiovascular)	3.392	2.39	4.814	<0.001	<0.001	***	0.9633	4	women
MASLD	DomainAge (Kidney)	1.583	1.344	1.866	<0.001	<0.001	***	0.6231	1	women
MASLD	DomainAge (Kidney)	1.585	1.345	1.868	<0.001	<0.001	***	0.6278	2	women
MASLD	DomainAge (Kidney)	1.077	0.837	1.386	0.565	0.696		0.9429	3	women
MASLD	DomainAge (Kidney)	1.044	0.801	1.36	0.752	0.846		0.9441	4	women
MASLD	DomainAge (Hepatobillary/Pancreas)	1.731	1.46	2.054	<0.001	<0.001	***	0.6506	1	women
MASLD	DomainAge (Hepatobillary/Pancreas)	1.732	1.46	2.055	<0.001	<0.001	***	0.6511	2	women
MASLD	DomainAge (Hepatobillary/Pancreas)	1.876	1.444	2.437	<0.001	<0.001	***	0.9505	3	women
MASLD	DomainAge (Hepatobillary/Pancreas)	1.942	1.479	2.551	<0.001	<0.001	***	0.9518	4	women
MASLD	DomainAge (Lung)	1.469	1.257	1.718	<0.001	<0.001	***	0.6287	1	women
MASLD	DomainAge (Lung)	1.47	1.257	1.718	<0.001	<0.001	***	0.6292	2	women
MASLD	DomainAge (Lung)	1.199	0.93	1.546	0.162	0.28		0.9435	3	women
MASLD	DomainAge (Lung)	1.193	0.92	1.547	0.183	0.311		0.9449	4	women
MASLD	DomainAge (Metabolism)	3.42	2.792	4.19	<0.001	<0.001	***	0.8094	1	women
MASLD	DomainAge (Metabolism)	3.421	2.792	4.191	<0.001	<0.001	***	0.8105	2	women
MASLD	DomainAge (Metabolism)	2.93	2.172	3.952	<0.001	<0.001	***	0.9608	3	women
MASLD	DomainAge (Metabolism)	2.915	2.153	3.947	<0.001	<0.001	***	0.9613	4	women
MASLD	DomainAge (Musculoskeletal System)	1.557	1.32	1.836	<0.001	<0.001	***	0.6268	1	women
MASLD	DomainAge (Musculoskeletal System)	1.559	1.322	1.838	<0.001	<0.001	***	0.6278	2	women
MASLD	DomainAge (Musculoskeletal System)	1.312	1.027	1.676	0.03	0.074		0.9454	3	women
MASLD	DomainAge (Musculoskeletal System)	1.291	1.006	1.658	0.045	0.105		0.9464	4	women
MASLD	DomainAge (Sex Hormones)	0.863	0.728	1.024	0.092	0.138		0.5395	1	women
MASLD	DomainAge (Sex Hormones)	0.861	0.724	1.024	0.09	0.136		0.5436	2	women
MASLD	DomainAge (Sex Hormones)	0.929	0.721	1.197	0.568	0.697		0.943	3	women
MASLD	DomainAge (Sex Hormones)	0.918	0.709	1.188	0.515	0.651		0.9443	4	women
MASLD	DomainAge (Immune Function and Inflammation)	2.071	1.746	2.456	<0.001	<0.001	***	0.713	1	women
MASLD	DomainAge (Immune Function and Inflammation)	2.071	1.746	2.456	<0.001	<0.001	***	0.7119	2	women
MASLD	DomainAge (Immune Function and Inflammation)	1.453	1.127	1.873	0.004	0.013	*	0.9461	3	women
MASLD	DomainAge (Immune Function and Inflammation)	1.441	1.112	1.867	0.006	0.018	*	0.9471	4	women
MASLD	DomainAge (Brain)	1.22	1.04	1.432	0.015	0.03	*	0.5466	1	women
MASLD	DomainAge (Brain)	1.222	1.04	1.434	0.015	0.029	*	0.5492	2	women
MASLD	DomainAge (Brain)	1.152	0.886	1.5	0.291	0.416		0.9432	3	women
MASLD	DomainAge (Brain)	1.143	0.868	1.506	0.34	0.464		0.9445	4	women
Fried FP (binary)	MultiAge	2.193	1.849	2.6	<0.001	<0.001	***	0.707	1	women
Fried FP (binary)	MultiAge	2.182	1.839	2.589	<0.001	<0.001	***	0.7076	2	women
Fried FP (binary)	MultiAge	2.024	1.68	2.438	<0.001	<0.001	***	0.7195	3	women
Fried FP (binary)	MultiAge	2.039	1.688	2.463	<0.001	<0.001	***	0.7222	4	women
Fried FP (binary)	DomainAge (Global Indices)	3.399	2.784	4.151	<0.001	<0.001	***	0.7999	1	women
Fried FP (binary)	DomainAge (Global Indices)	3.431	2.804	4.198	<0.001	<0.001	***	0.8098	2	women
Fried FP (binary)	DomainAge (Global Indices)	3.493	2.804	4.351	<0.001	<0.001	***	0.8163	3	women
Fried FP (binary)	DomainAge (Global Indices)	3.516	2.81	4.399	<0.001	<0.001	***	0.8175	4	women
Fried FP (binary)	DomainAge (Cardiovascular)	1.201	1.033	1.398	0.017	0.034	*	0.5457	1	women
Fried FP (binary)	DomainAge (Cardiovascular)	1.201	1.031	1.398	0.018	0.035	*	0.5619	2	women
Fried FP (binary)	DomainAge (Cardiovascular)	1.038	0.88	1.225	0.654	0.757		0.6462	3	women
Fried FP (binary)	DomainAge (Cardiovascular)	1.04	0.88	1.229	0.643	0.748		0.6534	4	women
Fried FP (binary)	DomainAge (Kidney)	1.228	1.058	1.425	0.007	0.015	*	0.5527	1	women
Fried FP (binary)	DomainAge (Kidney)	1.223	1.054	1.42	0.008	0.018	*	0.5652	2	women
Fried FP (binary)	DomainAge (Kidney)	1.086	0.927	1.271	0.308	0.434		0.6487	3	women
Fried FP (binary)	DomainAge (Kidney)	1.085	0.925	1.272	0.317	0.443		0.655	4	women
Fried FP (binary)	DomainAge (Hepatobillary/Pancreas)	1.183	1.022	1.369	0.024	0.045	*	0.5434	1	women
Fried FP (binary)	DomainAge (Hepatobillary/Pancreas)	1.181	1.02	1.367	0.026	0.047	*	0.556	2	women
Fried FP (binary)	DomainAge (Hepatobillary/Pancreas)	1.097	0.941	1.277	0.236	0.375		0.6487	3	women
Fried FP (binary)	DomainAge (Hepatobillary/Pancreas)	1.104	0.946	1.288	0.209	0.346		0.6563	4	women
Fried FP (binary)	DomainAge (Lung)	1.455	1.256	1.686	<0.001	<0.001	***	0.6143	1	women
Fried FP (binary)	DomainAge (Lung)	1.455	1.256	1.686	<0.001	<0.001	***	0.6244	2	women
Fried FP (binary)	DomainAge (Lung)	1.36	1.161	1.594	<0.001	0.001	***	0.6704	3	women
Fried FP (binary)	DomainAge (Lung)	1.368	1.167	1.603	<0.001	0.001	***	0.6761	4	women
Fried FP (binary)	DomainAge (Metabolism)	1.218	1.05	1.412	0.009	0.02	*	0.545	1	women
Fried FP (binary)	DomainAge (Metabolism)	1.219	1.051	1.414	0.009	0.019	*	0.5618	2	women
Fried FP (binary)	DomainAge (Metabolism)	1.032	0.873	1.22	0.714	0.807		0.6462	3	women
Fried FP (binary)	DomainAge (Metabolism)	1.028	0.868	1.219	0.748	0.845		0.6532	4	women
Fried FP (binary)	DomainAge (Musculoskeletal System)	2.057	1.737	2.436	<0.001	<0.001	***	0.6907	1	women
Fried FP (binary)	DomainAge (Musculoskeletal System)	2.056	1.736	2.436	<0.001	<0.001	***	0.6952	2	women
Fried FP (binary)	DomainAge (Musculoskeletal System)	1.957	1.644	2.33	<0.001	<0.001	***	0.7244	3	women
Fried FP (binary)	DomainAge (Musculoskeletal System)	1.957	1.643	2.331	<0.001	<0.001	***	0.7263	4	women
Fried FP (binary)	DomainAge (Sex Hormones)	0.939	0.808	1.092	0.412	0.489		0.5164	1	women
Fried FP (binary)	DomainAge (Sex Hormones)	0.914	0.784	1.065	0.246	0.32		0.5362	2	women
Fried FP (binary)	DomainAge (Sex Hormones)	0.955	0.816	1.119	0.57	0.697		0.6469	3	women
Fried FP (binary)	DomainAge (Sex Hormones)	0.952	0.812	1.117	0.547	0.679		0.6543	4	women
Fried FP (binary)	DomainAge (Immune Function and Inflammation)	1.251	1.078	1.452	0.003	0.007	**	0.5558	1	women
Fried FP (binary)	DomainAge (Immune Function and Inflammation)	1.254	1.08	1.456	0.003	0.007	**	0.5706	2	women
Fried FP (binary)	DomainAge (Immune Function and Inflammation)	1.087	0.924	1.279	0.312	0.435		0.6459	3	women
Fried FP (binary)	DomainAge (Immune Function and Inflammation)	1.085	0.919	1.281	0.337	0.464		0.653	4	women
Fried FP (binary)	DomainAge (Brain)	1.62	1.388	1.89	<0.001	<0.001	***	0.6318	1	women
Fried FP (binary)	DomainAge (Brain)	1.61	1.379	1.879	<0.001	<0.001	***	0.6354	2	women
Fried FP (binary)	DomainAge (Brain)	1.566	1.331	1.842	<0.001	<0.001	***	0.6894	3	women
Fried FP (binary)	DomainAge (Brain)	1.595	1.344	1.894	<0.001	<0.001	***	0.6948	4	women
SPRINT BASEed FI (binary)	MultiAge	2.438	1.978	3.005	<0.001	<0.001	***	0.7091	1	women
SPRINT BASEed FI (binary)	MultiAge	2.418	1.964	2.977	<0.001	<0.001	***	0.7104	2	women
SPRINT BASEed FI (binary)	MultiAge	2.289	1.836	2.853	<0.001	<0.001	***	0.7142	3	women
SPRINT BASEed FI (binary)	MultiAge	2.325	1.858	2.908	<0.001	<0.001	***	0.7207	4	women
SPRINT BASEed FI (binary)	DomainAge (Global Indices)	3.666	2.767	4.856	<0.001	<0.001	***	0.756	1	women
SPRINT BASEed FI (binary)	DomainAge (Global Indices)	3.699	2.784	4.914	<0.001	<0.001	***	0.763	2	women
SPRINT BASEed FI (binary)	DomainAge (Global Indices)	3.659	2.673	5.007	<0.001	<0.001	***	0.7698	3	women
SPRINT BASEed FI (binary)	DomainAge (Global Indices)	3.702	2.706	5.067	<0.001	<0.001	***	0.7719	4	women
SPRINT BASEed FI (binary)	DomainAge (Cardiovascular)	1.357	1.149	1.604	<0.001	0.001	**	0.5859	1	women
SPRINT BASEed FI (binary)	DomainAge (Cardiovascular)	1.355	1.147	1.601	<0.001	0.001	**	0.596	2	women
SPRINT BASEed FI (binary)	DomainAge (Cardiovascular)	1.208	1.015	1.437	0.033	0.08		0.6311	3	women
SPRINT BASEed FI (binary)	DomainAge (Cardiovascular)	1.218	1.023	1.451	0.027	0.068		0.6388	4	women
SPRINT BASEed FI (binary)	DomainAge (Kidney)	1.48	1.249	1.755	<0.001	<0.001	***	0.602	1	women
SPRINT BASEed FI (binary)	DomainAge (Kidney)	1.478	1.246	1.753	<0.001	<0.001	***	0.6068	2	women
SPRINT BASEed FI (binary)	DomainAge (Kidney)	1.373	1.151	1.638	<0.001	0.002	**	0.6437	3	women
SPRINT BASEed FI (binary)	DomainAge (Kidney)	1.386	1.158	1.659	<0.001	0.002	**	0.6518	4	women
SPRINT BASEed FI (binary)	DomainAge (Hepatobillary/Pancreas)	1.055	0.89	1.25	0.535	0.611		0.5157	1	women
SPRINT BASEed FI (binary)	DomainAge (Hepatobillary/Pancreas)	1.054	0.889	1.25	0.542	0.623		0.5402	2	women
SPRINT BASEed FI (binary)	DomainAge (Hepatobillary/Pancreas)	0.99	0.827	1.186	0.913	0.956		0.6188	3	women
SPRINT BASEed FI (binary)	DomainAge (Hepatobillary/Pancreas)	0.985	0.822	1.181	0.869	0.938		0.6255	4	women
SPRINT BASEed FI (binary)	DomainAge (Lung)	1.58	1.291	1.934	<0.001	<0.001	***	0.6159	1	women
SPRINT BASEed FI (binary)	DomainAge (Lung)	1.582	1.292	1.938	<0.001	<0.001	***	0.6234	2	women
SPRINT BASEed FI (binary)	DomainAge (Lung)	1.479	1.205	1.815	<0.001	0.001	**	0.6542	3	women
SPRINT BASEed FI (binary)	DomainAge (Lung)	1.483	1.205	1.825	<0.001	0.001	**	0.6597	4	women
SPRINT BASEed FI (binary)	DomainAge (Metabolism)	1.393	1.173	1.654	<0.001	0.001	***	0.5899	1	women
SPRINT BASEed FI (binary)	DomainAge (Metabolism)	1.397	1.175	1.661	<0.001	0.001	***	0.5973	2	women
SPRINT BASEed FI (binary)	DomainAge (Metabolism)	1.239	1.025	1.499	0.027	0.069		0.6301	3	women
SPRINT BASEed FI (binary)	DomainAge (Metabolism)	1.246	1.029	1.509	0.025	0.062		0.6387	4	women
SPRINT BASEed FI (binary)	DomainAge (Musculoskeletal System)	1.431	1.189	1.722	<0.001	0.001	***	0.5947	1	women
SPRINT BASEed FI (binary)	DomainAge (Musculoskeletal System)	1.432	1.189	1.725	<0.001	0.001	***	0.6078	2	women
SPRINT BASEed FI (binary)	DomainAge (Musculoskeletal System)	1.36	1.119	1.652	0.002	0.008	**	0.6468	3	women
SPRINT BASEed FI (binary)	DomainAge (Musculoskeletal System)	1.366	1.123	1.662	0.002	0.008	**	0.6525	4	women
SPRINT BASEed FI (binary)	DomainAge (Sex Hormones)	1.165	1.003	1.354	0.046	0.077		0.5368	1	women
SPRINT BASEed FI (binary)	DomainAge (Sex Hormones)	1.142	0.981	1.329	0.087	0.133		0.5524	2	women
SPRINT BASEed FI (binary)	DomainAge (Sex Hormones)	1.202	1.026	1.408	0.023	0.06		0.6299	3	women
SPRINT BASEed FI (binary)	DomainAge (Sex Hormones)	1.204	1.027	1.411	0.022	0.058		0.6367	4	women
SPRINT BASEed FI (binary)	DomainAge (Immune Function and Inflammation)	1.246	1.059	1.465	0.008	0.018	*	0.5533	1	women
SPRINT BASEed FI (binary)	DomainAge (Immune Function and Inflammation)	1.247	1.06	1.467	0.008	0.017	*	0.5707	2	women
SPRINT BASEed FI (binary)	DomainAge (Immune Function and Inflammation)	1.088	0.916	1.292	0.338	0.455		0.6202	3	women
SPRINT BASEed FI (binary)	DomainAge (Immune Function and Inflammation)	1.088	0.914	1.296	0.339	0.464		0.6268	4	women
SPRINT BASEed FI (binary)	DomainAge (Brain)	1.411	1.152	1.729	0.001	0.003	**	0.5869	1	women
SPRINT BASEed FI (binary)	DomainAge (Brain)	1.401	1.143	1.718	0.002	0.004	**	0.5914	2	women
SPRINT BASEed FI (binary)	DomainAge (Brain)	1.379	1.113	1.708	0.004	0.013	*	0.6437	3	women
SPRINT BASEed FI (binary)	DomainAge (Brain)	1.414	1.143	1.748	0.002	0.007	**	0.6519	4	women
FFD (binary)	MultiAge	1.414	1.227	1.63	<0.001	<0.001	***	0.5922	1	women
FFD (binary)	MultiAge	1.407	1.22	1.622	<0.001	<0.001	***	0.5945	2	women
FFD (binary)	MultiAge	1.256	1.069	1.475	0.005	0.017	*	0.6265	3	women
FFD (binary)	MultiAge	1.239	1.052	1.459	0.01	0.03	*	0.6442	4	women
FFD (binary)	DomainAge (Global Indices)	1.408	1.223	1.621	<0.001	<0.001	***	0.5812	1	women
FFD (binary)	DomainAge (Global Indices)	1.409	1.224	1.622	<0.001	<0.001	***	0.5894	2	women
FFD (binary)	DomainAge (Global Indices)	1.256	1.074	1.469	0.004	0.014	*	0.6243	3	women
FFD (binary)	DomainAge (Global Indices)	1.255	1.071	1.471	0.005	0.016	*	0.6447	4	women
FFD (binary)	DomainAge (Cardiovascular)	1.147	0.999	1.316	0.052	0.085		0.537	1	women
FFD (binary)	DomainAge (Cardiovascular)	1.146	0.998	1.315	0.054	0.089		0.5493	2	women
FFD (binary)	DomainAge (Cardiovascular)	1.019	0.878	1.184	0.802	0.873		0.6163	3	women
FFD (binary)	DomainAge (Cardiovascular)	1.013	0.871	1.179	0.864	0.937		0.635	4	women
FFD (binary)	DomainAge (Kidney)	1.253	1.091	1.44	0.001	0.004	**	0.5631	1	women
FFD (binary)	DomainAge (Kidney)	1.25	1.088	1.436	0.002	0.004	**	0.5711	2	women
FFD (binary)	DomainAge (Kidney)	1.148	0.993	1.328	0.062	0.135		0.6214	3	women
FFD (binary)	DomainAge (Kidney)	1.144	0.987	1.326	0.073	0.155		0.6389	4	women
FFD (binary)	DomainAge (Hepatobillary/Pancreas)	1.037	0.904	1.189	0.608	0.682		0.5126	1	women
FFD (binary)	DomainAge (Hepatobillary/Pancreas)	1.036	0.903	1.188	0.618	0.698		0.5368	2	women
FFD (binary)	DomainAge (Hepatobillary/Pancreas)	0.986	0.856	1.137	0.85	0.914		0.6168	3	women
FFD (binary)	DomainAge (Hepatobillary/Pancreas)	0.993	0.859	1.148	0.925	0.96		0.6353	4	women
FFD (binary)	DomainAge (Lung)	1.299	1.129	1.494	<0.001	0.001	***	0.5742	1	women
FFD (binary)	DomainAge (Lung)	1.298	1.129	1.493	<0.001	0.001	***	0.576	2	women
FFD (binary)	DomainAge (Lung)	1.271	1.094	1.475	0.002	0.006	**	0.6291	3	women
FFD (binary)	DomainAge (Lung)	1.266	1.088	1.473	0.002	0.008	**	0.6441	4	women
FFD (binary)	DomainAge (Metabolism)	1.162	1.013	1.334	0.032	0.057		0.5386	1	women
FFD (binary)	DomainAge (Metabolism)	1.163	1.013	1.335	0.032	0.057		0.5525	2	women
FFD (binary)	DomainAge (Metabolism)	1.002	0.857	1.171	0.982	0.988		0.6167	3	women
FFD (binary)	DomainAge (Metabolism)	0.999	0.853	1.171	0.995	0.999		0.6353	4	women
FFD (binary)	DomainAge (Musculoskeletal System)	1.077	0.939	1.236	0.289	0.369		0.5251	1	women
FFD (binary)	DomainAge (Musculoskeletal System)	1.075	0.936	1.233	0.306	0.384		0.5424	2	women
FFD (binary)	DomainAge (Musculoskeletal System)	1.014	0.88	1.17	0.844	0.91		0.6167	3	women
FFD (binary)	DomainAge (Musculoskeletal System)	1.004	0.87	1.16	0.952	0.974		0.6353	4	women
FFD (binary)	DomainAge (Sex Hormones)	0.945	0.823	1.085	0.425	0.5		0.5145	1	women
FFD (binary)	DomainAge (Sex Hormones)	0.928	0.806	1.068	0.295	0.373		0.5449	2	women
FFD (binary)	DomainAge (Sex Hormones)	0.952	0.825	1.099	0.505	0.646		0.6166	3	women
FFD (binary)	DomainAge (Sex Hormones)	0.949	0.82	1.098	0.48	0.621		0.6347	4	women
FFD (binary)	DomainAge (Immune Function and Inflammation)	1.33	1.156	1.53	<0.001	<0.001	***	0.5814	1	women
FFD (binary)	DomainAge (Immune Function and Inflammation)	1.331	1.157	1.532	<0.001	<0.001	***	0.5888	2	women
FFD (binary)	DomainAge (Immune Function and Inflammation)	1.218	1.047	1.416	0.01	0.03	*	0.627	3	women
FFD (binary)	DomainAge (Immune Function and Inflammation)	1.212	1.04	1.412	0.014	0.039	*	0.6426	4	women
FFD (binary)	DomainAge (Brain)	1.236	1.076	1.421	0.003	0.007	**	0.5508	1	women
FFD (binary)	DomainAge (Brain)	1.23	1.07	1.414	0.004	0.008	**	0.5557	2	women
FFD (binary)	DomainAge (Brain)	1.191	1.031	1.376	0.017	0.048	*	0.6205	3	women
FFD (binary)	DomainAge (Brain)	1.148	0.989	1.333	0.07	0.152		0.6364	4	women
Tinetti (binary)	MultiAge	1.903	1.255	2.886	0.002	0.006	**	0.6937	1	women
Tinetti (binary)	MultiAge	1.897	1.249	2.881	0.003	0.006	**	0.703	2	women
Tinetti (binary)	MultiAge	1.347	0.807	2.251	0.254	0.391		0.7856	3	women
Tinetti (binary)	MultiAge	1.336	0.786	2.269	0.284	0.414		0.798	4	women
Tinetti (binary)	DomainAge (Global Indices)	2.134	1.429	3.185	<0.001	0.001	***	0.7604	1	women
Tinetti (binary)	DomainAge (Global Indices)	2.137	1.429	3.195	<0.001	0.001	***	0.7642	2	women
Tinetti (binary)	DomainAge (Global Indices)	1.67	1.026	2.72	0.039	0.092		0.7971	3	women
Tinetti (binary)	DomainAge (Global Indices)	1.683	1.022	2.771	0.041	0.097		0.8175	4	women
Tinetti (binary)	DomainAge (Cardiovascular)	1.554	1.004	2.406	0.048	0.08		0.6184	1	women
Tinetti (binary)	DomainAge (Cardiovascular)	1.558	1.004	2.417	0.048	0.08		0.6475	2	women
Tinetti (binary)	DomainAge (Cardiovascular)	1.282	0.772	2.131	0.336	0.455		0.7785	3	women
Tinetti (binary)	DomainAge (Cardiovascular)	1.32	0.781	2.229	0.299	0.427		0.7996	4	women
Tinetti (binary)	DomainAge (Kidney)	1.041	0.646	1.678	0.868	0.9		0.5137	1	women
Tinetti (binary)	DomainAge (Kidney)	1.035	0.643	1.666	0.887	0.92		0.5147	2	women
Tinetti (binary)	DomainAge (Kidney)	0.78	0.462	1.319	0.354	0.475		0.7912	3	women
Tinetti (binary)	DomainAge (Kidney)	0.778	0.451	1.34	0.364	0.489		0.8017	4	women
Tinetti (binary)	DomainAge (Hepatobillary/Pancreas)	1	0.62	1.614	0.999	0.999		0.4909	1	women
Tinetti (binary)	DomainAge (Hepatobillary/Pancreas)	0.998	0.619	1.607	0.992	0.996		0.5251	2	women
Tinetti (binary)	DomainAge (Hepatobillary/Pancreas)	0.795	0.483	1.309	0.366	0.487		0.7846	3	women
Tinetti (binary)	DomainAge (Hepatobillary/Pancreas)	0.79	0.469	1.329	0.374	0.496		0.8016	4	women
Tinetti (binary)	DomainAge (Lung)	1.841	1.275	2.657	0.001	0.003	**	0.6952	1	women
Tinetti (binary)	DomainAge (Lung)	1.838	1.273	2.654	0.001	0.003	**	0.6841	2	women
Tinetti (binary)	DomainAge (Lung)	1.554	1.037	2.329	0.033	0.078		0.7894	3	women
Tinetti (binary)	DomainAge (Lung)	1.512	0.994	2.299	0.053	0.12		0.8003	4	women
Tinetti (binary)	DomainAge (Metabolism)	1.425	0.919	2.21	0.113	0.162		0.5984	1	women
Tinetti (binary)	DomainAge (Metabolism)	1.423	0.918	2.204	0.114	0.168		0.6345	2	women
Tinetti (binary)	DomainAge (Metabolism)	1.026	0.61	1.723	0.924	0.965		0.783	3	women
Tinetti (binary)	DomainAge (Metabolism)	1.046	0.617	1.775	0.866	0.937		0.7972	4	women
Tinetti (binary)	DomainAge (Musculoskeletal System)	1.097	0.686	1.752	0.699	0.761		0.5124	1	women
Tinetti (binary)	DomainAge (Musculoskeletal System)	1.088	0.683	1.732	0.722	0.789		0.5515	2	women
Tinetti (binary)	DomainAge (Musculoskeletal System)	0.854	0.509	1.433	0.55	0.687		0.7811	3	women
Tinetti (binary)	DomainAge (Musculoskeletal System)	0.845	0.503	1.42	0.524	0.658		0.802	4	women
Tinetti (binary)	DomainAge (Sex Hormones)	0.91	0.551	1.505	0.714	0.77		0.535	1	women
Tinetti (binary)	DomainAge (Sex Hormones)	0.885	0.531	1.476	0.64	0.715		0.5041	2	women
Tinetti (binary)	DomainAge (Sex Hormones)	0.983	0.581	1.662	0.948	0.977		0.7837	3	women
Tinetti (binary)	DomainAge (Sex Hormones)	0.983	0.571	1.692	0.95	0.974		0.7986	4	women
Tinetti (binary)	DomainAge (Immune Function and Inflammation)	1.542	0.996	2.388	0.052	0.085		0.6168	1	women
Tinetti (binary)	DomainAge (Immune Function and Inflammation)	1.549	0.998	2.405	0.051	0.085		0.644	2	women
Tinetti (binary)	DomainAge (Immune Function and Inflammation)	1.182	0.724	1.928	0.504	0.646		0.7808	3	women
Tinetti (binary)	DomainAge (Immune Function and Inflammation)	1.173	0.711	1.935	0.532	0.666		0.7964	4	women
Tinetti (binary)	DomainAge (Brain)	1.289	0.83	2.001	0.258	0.335		0.5515	1	women
Tinetti (binary)	DomainAge (Brain)	1.278	0.822	1.987	0.275	0.353		0.5466	2	women
Tinetti (binary)	DomainAge (Brain)	1.126	0.716	1.769	0.607	0.713		0.7827	3	women
Tinetti (binary)	DomainAge (Brain)	1.058	0.66	1.695	0.815	0.899		0.7971	4	women
MMSE (binary)	MultiAge	1.545	0.899	2.654	0.115	0.164		0.4809	1	women
MMSE (binary)	MultiAge	1.53	0.885	2.644	0.127	0.182		0.6146	2	women
MMSE (binary)	MultiAge	1.81	0.955	3.432	0.069	0.146		0.6705	3	women
MMSE (binary)	MultiAge	1.792	0.939	3.423	0.077	0.161		0.7018	4	women
MMSE (binary)	DomainAge (Global Indices)	1.284	0.736	2.241	0.378	0.455		0.5167	1	women
MMSE (binary)	DomainAge (Global Indices)	1.281	0.733	2.238	0.384	0.466		0.6065	2	women
MMSE (binary)	DomainAge (Global Indices)	1.414	0.754	2.65	0.28	0.41		0.6559	3	women
MMSE (binary)	DomainAge (Global Indices)	1.418	0.76	2.647	0.272	0.401		0.6965	4	women
MMSE (binary)	DomainAge (Cardiovascular)	1.159	0.61	2.201	0.651	0.719		0.5072	1	women
MMSE (binary)	DomainAge (Cardiovascular)	1.157	0.604	2.217	0.659	0.732		0.5783	2	women
MMSE (binary)	DomainAge (Cardiovascular)	1.224	0.613	2.445	0.565	0.696		0.6178	3	women
MMSE (binary)	DomainAge (Cardiovascular)	1.209	0.606	2.411	0.589	0.711		0.6652	4	women
MMSE (binary)	DomainAge (Kidney)	1.519	0.87	2.652	0.142	0.197		0.6433	1	women
MMSE (binary)	DomainAge (Kidney)	1.5	0.86	2.617	0.153	0.214		0.6666	2	women
MMSE (binary)	DomainAge (Kidney)	1.591	0.881	2.872	0.124	0.227		0.6775	3	women
MMSE (binary)	DomainAge (Kidney)	1.592	0.876	2.893	0.127	0.233		0.6964	4	women
MMSE (binary)	DomainAge (Hepatobillary/Pancreas)	1.36	0.76	2.431	0.3	0.376		0.566	1	women
MMSE (binary)	DomainAge (Hepatobillary/Pancreas)	1.346	0.756	2.398	0.313	0.388		0.6095	2	women
MMSE (binary)	DomainAge (Hepatobillary/Pancreas)	1.358	0.752	2.454	0.31	0.434		0.6284	3	women
MMSE (binary)	DomainAge (Hepatobillary/Pancreas)	1.417	0.761	2.641	0.272	0.401		0.6747	4	women
MMSE (binary)	DomainAge (Lung)	1.116	0.62	2.009	0.713	0.77		0.5258	1	women
MMSE (binary)	DomainAge (Lung)	1.114	0.619	2.002	0.719	0.788		0.608	2	women
MMSE (binary)	DomainAge (Lung)	1.099	0.597	2.022	0.762	0.85		0.6204	3	women
MMSE (binary)	DomainAge (Lung)	1.09	0.582	2.042	0.787	0.874		0.6693	4	women
MMSE (binary)	DomainAge (Metabolism)	1.462	0.812	2.631	0.205	0.275		0.5966	1	women
MMSE (binary)	DomainAge (Metabolism)	1.456	0.811	2.616	0.208	0.282		0.6558	2	women
MMSE (binary)	DomainAge (Metabolism)	1.713	0.885	3.316	0.11	0.21		0.6907	3	women
MMSE (binary)	DomainAge (Metabolism)	1.704	0.881	3.294	0.113	0.213		0.7194	4	women
MMSE (binary)	DomainAge (Musculoskeletal System)	0.818	0.42	1.593	0.553	0.628		0.5618	1	women
MMSE (binary)	DomainAge (Musculoskeletal System)	0.811	0.42	1.567	0.533	0.615		0.6117	2	women
MMSE (binary)	DomainAge (Musculoskeletal System)	0.809	0.414	1.584	0.536	0.675		0.6118	3	women
MMSE (binary)	DomainAge (Musculoskeletal System)	0.8	0.411	1.559	0.511	0.649		0.6628	4	women
MMSE (binary)	DomainAge (Sex Hormones)	1.473	0.834	2.603	0.182	0.247		0.5921	1	women
MMSE (binary)	DomainAge (Sex Hormones)	1.436	0.807	2.556	0.218	0.294		0.6351	2	women
MMSE (binary)	DomainAge (Sex Hormones)	1.449	0.811	2.588	0.21	0.346		0.664	3	women
MMSE (binary)	DomainAge (Sex Hormones)	1.471	0.823	2.629	0.193	0.326		0.7278	4	women
MMSE (binary)	DomainAge (Immune Function and Inflammation)	1.102	0.597	2.034	0.756	0.81		0.5224	1	women
MMSE (binary)	DomainAge (Immune Function and Inflammation)	1.104	0.595	2.049	0.753	0.817		0.6104	2	women
MMSE (binary)	DomainAge (Immune Function and Inflammation)	1.143	0.598	2.182	0.686	0.783		0.6216	3	women
MMSE (binary)	DomainAge (Immune Function and Inflammation)	1.148	0.604	2.18	0.673	0.78		0.6722	4	women
MMSE (binary)	DomainAge (Brain)	1.086	0.585	2.014	0.794	0.84		0.5257	1	women
MMSE (binary)	DomainAge (Brain)	1.069	0.575	1.987	0.833	0.875		0.5611	2	women
MMSE (binary)	DomainAge (Brain)	1.077	0.577	2.011	0.814	0.884		0.5807	3	women
MMSE (binary)	DomainAge (Brain)	0.994	0.526	1.88	0.985	0.997		0.6642	4	women
DSST (binary)	MultiAge	1.513	1.266	1.808	<0.001	<0.001	***	0.6132	1	women
DSST (binary)	MultiAge	1.496	1.248	1.793	<0.001	<0.001	***	0.6477	2	women
DSST (binary)	MultiAge	1.491	1.211	1.836	<0.001	0.001	***	0.6496	3	women
DSST (binary)	MultiAge	1.487	1.206	1.835	<0.001	0.001	***	0.6834	4	women
DSST (binary)	DomainAge (Global Indices)	1.235	1.041	1.465	0.015	0.03	*	0.5534	1	women
DSST (binary)	DomainAge (Global Indices)	1.236	1.04	1.469	0.016	0.032	*	0.6116	2	women
DSST (binary)	DomainAge (Global Indices)	1.171	0.962	1.425	0.114	0.215		0.623	3	women
DSST (binary)	DomainAge (Global Indices)	1.177	0.965	1.435	0.107	0.207		0.6602	4	women
DSST (binary)	DomainAge (Cardiovascular)	1.103	0.917	1.327	0.298	0.375		0.5297	1	women
DSST (binary)	DomainAge (Cardiovascular)	1.099	0.911	1.327	0.323	0.397		0.602	2	women
DSST (binary)	DomainAge (Cardiovascular)	1.031	0.843	1.26	0.768	0.851		0.6182	3	women
DSST (binary)	DomainAge (Cardiovascular)	1.03	0.842	1.26	0.774	0.865		0.6575	4	women
DSST (binary)	DomainAge (Kidney)	1.277	1.069	1.526	0.007	0.016	*	0.5677	1	women
DSST (binary)	DomainAge (Kidney)	1.265	1.058	1.514	0.01	0.021	*	0.6118	2	women
DSST (binary)	DomainAge (Kidney)	1.214	1.005	1.467	0.044	0.102		0.6229	3	women
DSST (binary)	DomainAge (Kidney)	1.224	1.008	1.486	0.041	0.097		0.6626	4	women
DSST (binary)	DomainAge (Hepatobillary/Pancreas)	1.179	0.98	1.419	0.081	0.127		0.5526	1	women
DSST (binary)	DomainAge (Hepatobillary/Pancreas)	1.174	0.975	1.415	0.091	0.137		0.6134	2	women
DSST (binary)	DomainAge (Hepatobillary/Pancreas)	1.141	0.944	1.378	0.171	0.292		0.6223	3	women
DSST (binary)	DomainAge (Hepatobillary/Pancreas)	1.159	0.954	1.409	0.136	0.245		0.6646	4	women
DSST (binary)	DomainAge (Lung)	1.337	1.127	1.586	0.001	0.002	**	0.5965	1	women
DSST (binary)	DomainAge (Lung)	1.339	1.127	1.592	0.001	0.003	**	0.6316	2	women
DSST (binary)	DomainAge (Lung)	1.345	1.118	1.617	0.002	0.006	**	0.6436	3	women
DSST (binary)	DomainAge (Lung)	1.342	1.108	1.626	0.003	0.009	**	0.677	4	women
DSST (binary)	DomainAge (Metabolism)	1.075	0.896	1.289	0.437	0.51		0.5054	1	women
DSST (binary)	DomainAge (Metabolism)	1.074	0.895	1.29	0.441	0.528		0.6032	2	women
DSST (binary)	DomainAge (Metabolism)	0.985	0.802	1.209	0.882	0.945		0.6175	3	women
DSST (binary)	DomainAge (Metabolism)	0.989	0.806	1.212	0.913	0.959		0.6572	4	women
DSST (binary)	DomainAge (Musculoskeletal System)	1.252	1.032	1.519	0.023	0.042	*	0.5573	1	women
DSST (binary)	DomainAge (Musculoskeletal System)	1.237	1.019	1.503	0.032	0.057		0.6219	2	women
DSST (binary)	DomainAge (Musculoskeletal System)	1.205	0.987	1.472	0.067	0.143		0.6339	3	women
DSST (binary)	DomainAge (Musculoskeletal System)	1.203	0.977	1.48	0.081	0.164		0.6669	4	women
DSST (binary)	DomainAge (Sex Hormones)	0.892	0.729	1.091	0.264	0.342		0.5364	1	women
DSST (binary)	DomainAge (Sex Hormones)	0.843	0.686	1.036	0.105	0.157		0.608	2	women
DSST (binary)	DomainAge (Sex Hormones)	0.859	0.699	1.055	0.147	0.26		0.6269	3	women
DSST (binary)	DomainAge (Sex Hormones)	0.867	0.707	1.063	0.17	0.291		0.6633	4	women
DSST (binary)	DomainAge (Immune Function and Inflammation)	1.178	0.975	1.423	0.089	0.135		0.5385	1	women
DSST (binary)	DomainAge (Immune Function and Inflammation)	1.184	0.977	1.436	0.085	0.132		0.6098	2	women
DSST (binary)	DomainAge (Immune Function and Inflammation)	1.126	0.917	1.384	0.256	0.391		0.622	3	women
DSST (binary)	DomainAge (Immune Function and Inflammation)	1.122	0.913	1.378	0.272	0.401		0.6601	4	women
DSST (binary)	DomainAge (Brain)	2.701	2.16	3.376	<0.001	<0.001	***	0.7757	1	women
DSST (binary)	DomainAge (Brain)	2.703	2.157	3.387	<0.001	<0.001	***	0.7815	2	women
DSST (binary)	DomainAge (Brain)	2.695	2.142	3.391	<0.001	<0.001	***	0.783	3	women
DSST (binary)	DomainAge (Brain)	2.595	2.042	3.296	<0.001	<0.001	***	0.7877	4	women
CESD (binary)	MultiAge	1.311	1.086	1.583	0.005	0.011	*	0.5803	1	women
CESD (binary)	MultiAge	1.316	1.09	1.589	0.004	0.01	**	0.5884	2	women
CESD (binary)	MultiAge	1.445	1.164	1.792	0.001	0.003	**	0.6339	3	women
CESD (binary)	MultiAge	1.483	1.188	1.849	0.001	0.002	**	0.6555	4	women
CESD (binary)	DomainAge (Global Indices)	1.846	1.538	2.214	<0.001	<0.001	***	0.6949	1	women
CESD (binary)	DomainAge (Global Indices)	1.846	1.539	2.216	<0.001	<0.001	***	0.6936	2	women
CESD (binary)	DomainAge (Global Indices)	2.232	1.801	2.766	<0.001	<0.001	***	0.7197	3	women
CESD (binary)	DomainAge (Global Indices)	2.305	1.849	2.874	<0.001	<0.001	***	0.7349	4	women
CESD (binary)	DomainAge (Cardiovascular)	0.817	0.667	1.002	0.052	0.085		0.553	1	women
CESD (binary)	DomainAge (Cardiovascular)	0.818	0.668	1.002	0.053	0.088		0.5591	2	women
CESD (binary)	DomainAge (Cardiovascular)	0.8	0.645	0.994	0.044	0.101		0.5998	3	women
CESD (binary)	DomainAge (Cardiovascular)	0.801	0.643	0.999	0.049	0.111		0.6248	4	women
CESD (binary)	DomainAge (Kidney)	0.998	0.821	1.212	0.981	0.993		0.5051	1	women
CESD (binary)	DomainAge (Kidney)	0.999	0.822	1.214	0.993	0.996		0.518	2	women
CESD (binary)	DomainAge (Kidney)	0.992	0.811	1.213	0.936	0.968		0.5851	3	women
CESD (binary)	DomainAge (Kidney)	1.013	0.823	1.245	0.905	0.959		0.6111	4	women
CESD (binary)	DomainAge (Hepatobillary/Pancreas)	0.964	0.793	1.171	0.712	0.77		0.5245	1	women
CESD (binary)	DomainAge (Hepatobillary/Pancreas)	0.964	0.793	1.172	0.714	0.786		0.5306	2	women
CESD (binary)	DomainAge (Hepatobillary/Pancreas)	0.947	0.775	1.156	0.59	0.706		0.5873	3	women
CESD (binary)	DomainAge (Hepatobillary/Pancreas)	0.944	0.771	1.155	0.572	0.699		0.61	4	women
CESD (binary)	DomainAge (Lung)	1.12	0.929	1.35	0.235	0.309		0.5499	1	women
CESD (binary)	DomainAge (Lung)	1.12	0.929	1.351	0.233	0.304		0.5478	2	women
CESD (binary)	DomainAge (Lung)	1.179	0.967	1.437	0.103	0.2		0.59	3	women
CESD (binary)	DomainAge (Lung)	1.189	0.973	1.455	0.091	0.18		0.6172	4	women
CESD (binary)	DomainAge (Metabolism)	1.001	0.823	1.218	0.99	0.993		0.5049	1	women
CESD (binary)	DomainAge (Metabolism)	1.001	0.823	1.218	0.992	0.996		0.5188	2	women
CESD (binary)	DomainAge (Metabolism)	1.009	0.812	1.254	0.935	0.968		0.5849	3	women
CESD (binary)	DomainAge (Metabolism)	1.014	0.814	1.264	0.899	0.957		0.6111	4	women
CESD (binary)	DomainAge (Musculoskeletal System)	1.168	0.965	1.414	0.11	0.159		0.5565	1	women
CESD (binary)	DomainAge (Musculoskeletal System)	1.17	0.967	1.417	0.107	0.159		0.5563	2	women
CESD (binary)	DomainAge (Musculoskeletal System)	1.189	0.976	1.447	0.085	0.172		0.6058	3	women
CESD (binary)	DomainAge (Musculoskeletal System)	1.196	0.98	1.46	0.079	0.163		0.623	4	women
CESD (binary)	DomainAge (Sex Hormones)	0.818	0.665	1.007	0.058	0.094		0.5525	1	women
CESD (binary)	DomainAge (Sex Hormones)	0.82	0.665	1.012	0.065	0.104		0.5536	2	women
CESD (binary)	DomainAge (Sex Hormones)	0.819	0.663	1.011	0.063	0.137		0.5987	3	women
CESD (binary)	DomainAge (Sex Hormones)	0.832	0.673	1.029	0.09	0.179		0.619	4	women
CESD (binary)	DomainAge (Immune Function and Inflammation)	0.979	0.806	1.19	0.831	0.871		0.5049	1	women
CESD (binary)	DomainAge (Immune Function and Inflammation)	0.979	0.806	1.189	0.83	0.875		0.521	2	women
CESD (binary)	DomainAge (Immune Function and Inflammation)	0.995	0.808	1.226	0.965	0.985		0.5851	3	women
CESD (binary)	DomainAge (Immune Function and Inflammation)	1.003	0.813	1.238	0.979	0.994		0.6107	4	women
CESD (binary)	DomainAge (Brain)	2.161	1.78	2.622	<0.001	<0.001	***	0.7288	1	women
CESD (binary)	DomainAge (Brain)	2.177	1.792	2.643	<0.001	<0.001	***	0.7334	2	women
CESD (binary)	DomainAge (Brain)	2.168	1.778	2.645	<0.001	<0.001	***	0.7392	3	women
CESD (binary)	DomainAge (Brain)	2.283	1.844	2.826	<0.001	<0.001	***	0.7422	4	women
ADL (binary)	MultiAge	1.428	1.047	1.95	0.025	0.045	*	0.6148	1	women
ADL (binary)	MultiAge	1.405	1.023	1.93	0.036	0.062		0.6334	2	women
ADL (binary)	MultiAge	1.373	0.954	1.976	0.088	0.177		0.6449	3	women
ADL (binary)	MultiAge	1.34	0.927	1.937	0.12	0.223		0.6743	4	women
ADL (binary)	DomainAge (Global Indices)	1.481	1.1	1.994	0.01	0.021	*	0.6002	1	women
ADL (binary)	DomainAge (Global Indices)	1.479	1.096	1.995	0.011	0.022	*	0.6486	2	women
ADL (binary)	DomainAge (Global Indices)	1.479	1.053	2.078	0.024	0.063		0.6638	3	women
ADL (binary)	DomainAge (Global Indices)	1.48	1.049	2.087	0.026	0.064		0.6917	4	women
ADL (binary)	DomainAge (Cardiovascular)	1.008	0.719	1.414	0.962	0.98		0.5096	1	women
ADL (binary)	DomainAge (Cardiovascular)	1	0.707	1.413	0.998	0.998		0.5849	2	women
ADL (binary)	DomainAge (Cardiovascular)	0.918	0.633	1.332	0.652	0.757		0.6272	3	women
ADL (binary)	DomainAge (Cardiovascular)	0.909	0.625	1.323	0.618	0.731		0.6649	4	women
ADL (binary)	DomainAge (Kidney)	1.17	0.844	1.621	0.345	0.418		0.5388	1	women
ADL (binary)	DomainAge (Kidney)	1.151	0.831	1.595	0.397	0.479		0.6055	2	women
ADL (binary)	DomainAge (Kidney)	1.094	0.779	1.537	0.602	0.71		0.624	3	women
ADL (binary)	DomainAge (Kidney)	1.074	0.762	1.515	0.683	0.787		0.661	4	women
ADL (binary)	DomainAge (Hepatobillary/Pancreas)	1.048	0.748	1.467	0.786	0.834		0.5135	1	women
ADL (binary)	DomainAge (Hepatobillary/Pancreas)	1.037	0.742	1.447	0.833	0.875		0.5832	2	women
ADL (binary)	DomainAge (Hepatobillary/Pancreas)	0.998	0.712	1.399	0.991	0.994		0.6242	3	women
ADL (binary)	DomainAge (Hepatobillary/Pancreas)	1.01	0.715	1.426	0.956	0.974		0.6607	4	women
ADL (binary)	DomainAge (Lung)	0.997	0.71	1.4	0.987	0.993		0.5164	1	women
ADL (binary)	DomainAge (Lung)	0.994	0.708	1.395	0.972	0.99		0.5847	2	women
ADL (binary)	DomainAge (Lung)	0.976	0.681	1.399	0.895	0.947		0.6237	3	women
ADL (binary)	DomainAge (Lung)	0.972	0.676	1.397	0.877	0.94		0.6611	4	women
ADL (binary)	DomainAge (Metabolism)	1.113	0.802	1.546	0.521	0.597		0.5349	1	women
ADL (binary)	DomainAge (Metabolism)	1.111	0.801	1.542	0.529	0.615		0.5953	2	women
ADL (binary)	DomainAge (Metabolism)	1.012	0.7	1.463	0.951	0.977		0.6246	3	women
ADL (binary)	DomainAge (Metabolism)	0.999	0.69	1.448	0.998	0.999		0.661	4	women
ADL (binary)	DomainAge (Musculoskeletal System)	1.328	0.964	1.829	0.083	0.129		0.5807	1	women
ADL (binary)	DomainAge (Musculoskeletal System)	1.286	0.937	1.765	0.12	0.172		0.5968	2	women
ADL (binary)	DomainAge (Musculoskeletal System)	1.261	0.911	1.746	0.162	0.28		0.6321	3	women
ADL (binary)	DomainAge (Musculoskeletal System)	1.24	0.893	1.723	0.199	0.332		0.6638	4	women
ADL (binary)	DomainAge (Sex Hormones)	1.312	0.959	1.797	0.09	0.135		0.5606	1	women
ADL (binary)	DomainAge (Sex Hormones)	1.26	0.915	1.734	0.156	0.217		0.595	2	women
ADL (binary)	DomainAge (Sex Hormones)	1.285	0.932	1.771	0.126	0.227		0.6389	3	women
ADL (binary)	DomainAge (Sex Hormones)	1.262	0.91	1.751	0.163	0.285		0.6696	4	women
ADL (binary)	DomainAge (Immune Function and Inflammation)	1.068	0.766	1.489	0.697	0.761		0.5177	1	women
ADL (binary)	DomainAge (Immune Function and Inflammation)	1.071	0.764	1.5	0.69	0.762		0.5894	2	women
ADL (binary)	DomainAge (Immune Function and Inflammation)	0.996	0.693	1.431	0.981	0.988		0.624	3	women
ADL (binary)	DomainAge (Immune Function and Inflammation)	0.989	0.687	1.424	0.954	0.974		0.661	4	women
ADL (binary)	DomainAge (Brain)	1.311	0.959	1.791	0.09	0.135		0.57	1	women
ADL (binary)	DomainAge (Brain)	1.285	0.938	1.76	0.118	0.172		0.6087	2	women
ADL (binary)	DomainAge (Brain)	1.245	0.904	1.714	0.18	0.304		0.6347	3	women
ADL (binary)	DomainAge (Brain)	1.233	0.878	1.731	0.226	0.363		0.6664	4	women
MNA (binary)	MultiAge	1.861	1.421	2.438	<0.001	<0.001	***	0.6933	1	women
MNA (binary)	MultiAge	1.854	1.414	2.432	<0.001	<0.001	***	0.6985	2	women
MNA (binary)	MultiAge	2.613	1.868	3.653	<0.001	<0.001	***	0.7676	3	women
MNA (binary)	MultiAge	2.632	1.873	3.699	<0.001	<0.001	***	0.7766	4	women
MNA (binary)	DomainAge (Global Indices)	1.757	1.356	2.277	<0.001	<0.001	***	0.6778	1	women
MNA (binary)	DomainAge (Global Indices)	1.758	1.356	2.28	<0.001	<0.001	***	0.6829	2	women
MNA (binary)	DomainAge (Global Indices)	2.326	1.7	3.184	<0.001	<0.001	***	0.7557	3	women
MNA (binary)	DomainAge (Global Indices)	2.372	1.724	3.263	<0.001	<0.001	***	0.7704	4	women
MNA (binary)	DomainAge (Cardiovascular)	1.013	0.751	1.364	0.935	0.958		0.511	1	women
MNA (binary)	DomainAge (Cardiovascular)	1.01	0.747	1.364	0.95	0.97		0.5681	2	women
MNA (binary)	DomainAge (Cardiovascular)	1.119	0.814	1.538	0.489	0.631		0.6363	3	women
MNA (binary)	DomainAge (Cardiovascular)	1.099	0.798	1.515	0.563	0.693		0.6527	4	women
MNA (binary)	DomainAge (Kidney)	1.231	0.925	1.638	0.153	0.212		0.551	1	women
MNA (binary)	DomainAge (Kidney)	1.223	0.92	1.627	0.166	0.23		0.592	2	women
MNA (binary)	DomainAge (Kidney)	1.316	0.976	1.773	0.072	0.15		0.6444	3	women
MNA (binary)	DomainAge (Kidney)	1.31	0.968	1.773	0.081	0.164		0.656	4	women
MNA (binary)	DomainAge (Hepatobillary/Pancreas)	1.5	1.126	1.998	0.006	0.013	*	0.6018	1	women
MNA (binary)	DomainAge (Hepatobillary/Pancreas)	1.491	1.12	1.985	0.006	0.014	*	0.6206	2	women
MNA (binary)	DomainAge (Hepatobillary/Pancreas)	1.53	1.138	2.056	0.005	0.015	*	0.6764	3	women
MNA (binary)	DomainAge (Hepatobillary/Pancreas)	1.531	1.135	2.066	0.005	0.017	*	0.6924	4	women
MNA (binary)	DomainAge (Lung)	1.36	1.051	1.76	0.019	0.037	*	0.5829	1	women
MNA (binary)	DomainAge (Lung)	1.358	1.049	1.758	0.02	0.038	*	0.5997	2	women
MNA (binary)	DomainAge (Lung)	1.407	1.065	1.857	0.016	0.046	*	0.649	3	women
MNA (binary)	DomainAge (Lung)	1.423	1.069	1.893	0.016	0.044	*	0.6667	4	women
MNA (binary)	DomainAge (Metabolism)	1.038	0.772	1.394	0.805	0.849		0.5127	1	women
MNA (binary)	DomainAge (Metabolism)	1.038	0.773	1.393	0.806	0.855		0.5713	2	women
MNA (binary)	DomainAge (Metabolism)	1.237	0.889	1.722	0.207	0.343		0.641	3	women
MNA (binary)	DomainAge (Metabolism)	1.229	0.882	1.713	0.222	0.363		0.6592	4	women
MNA (binary)	DomainAge (Musculoskeletal System)	1.321	0.996	1.752	0.054	0.087		0.5887	1	women
MNA (binary)	DomainAge (Musculoskeletal System)	1.307	0.987	1.732	0.062	0.101		0.5955	2	women
MNA (binary)	DomainAge (Musculoskeletal System)	1.344	1.008	1.793	0.044	0.101		0.6368	3	women
MNA (binary)	DomainAge (Musculoskeletal System)	1.35	1.007	1.809	0.045	0.105		0.6576	4	women
MNA (binary)	DomainAge (Sex Hormones)	1.392	1.06	1.829	0.017	0.034	*	0.588	1	women
MNA (binary)	DomainAge (Sex Hormones)	1.37	1.039	1.806	0.026	0.047	*	0.6015	2	women
MNA (binary)	DomainAge (Sex Hormones)	1.369	1.035	1.81	0.028	0.069		0.6368	3	women
MNA (binary)	DomainAge (Sex Hormones)	1.387	1.043	1.845	0.024	0.062		0.6624	4	women
MNA (binary)	DomainAge (Immune Function and Inflammation)	1.433	1.088	1.888	0.011	0.022	*	0.5883	1	women
MNA (binary)	DomainAge (Immune Function and Inflammation)	1.439	1.09	1.898	0.01	0.021	*	0.6015	2	women
MNA (binary)	DomainAge (Immune Function and Inflammation)	1.637	1.22	2.195	0.001	0.004	**	0.6959	3	women
MNA (binary)	DomainAge (Immune Function and Inflammation)	1.653	1.229	2.224	0.001	0.003	**	0.7054	4	women
MNA (binary)	DomainAge (Brain)	1.57	1.199	2.057	0.001	0.003	**	0.645	1	women
MNA (binary)	DomainAge (Brain)	1.558	1.189	2.043	0.001	0.003	**	0.653	2	women
MNA (binary)	DomainAge (Brain)	1.574	1.194	2.076	0.001	0.005	**	0.6861	3	women
MNA (binary)	DomainAge (Brain)	1.624	1.209	2.183	0.001	0.005	**	0.6996	4	women
DCSI (binary)	MultiAge	1.61	1.348	1.922	<0.001	<0.001	***	0.633	1	women
DCSI (binary)	MultiAge	1.59	1.329	1.904	<0.001	<0.001	***	0.6474	2	women
DCSI (binary)	MultiAge	1.609	1.286	2.012	<0.001	<0.001	***	0.6569	3	women
DCSI (binary)	MultiAge	1.648	1.321	2.056	<0.001	<0.001	***	0.6632	4	women
DCSI (binary)	DomainAge (Global Indices)	1.665	1.412	1.965	<0.001	<0.001	***	0.6379	1	women
DCSI (binary)	DomainAge (Global Indices)	1.685	1.424	1.994	<0.001	<0.001	***	0.6614	2	women
DCSI (binary)	DomainAge (Global Indices)	1.705	1.388	2.095	<0.001	<0.001	***	0.6693	3	women
DCSI (binary)	DomainAge (Global Indices)	1.724	1.402	2.12	<0.001	<0.001	***	0.6754	4	women
DCSI (binary)	DomainAge (Cardiovascular)	1.179	1.007	1.38	0.041	0.071		0.5472	1	women
DCSI (binary)	DomainAge (Cardiovascular)	1.178	1.003	1.383	0.046	0.078		0.5984	2	women
DCSI (binary)	DomainAge (Cardiovascular)	1.114	0.934	1.328	0.227	0.365		0.6155	3	women
DCSI (binary)	DomainAge (Cardiovascular)	1.123	0.942	1.339	0.195	0.327		0.6221	4	women
DCSI (binary)	DomainAge (Kidney)	1.429	1.212	1.684	<0.001	<0.001	***	0.5974	1	women
DCSI (binary)	DomainAge (Kidney)	1.426	1.207	1.685	<0.001	<0.001	***	0.6305	2	women
DCSI (binary)	DomainAge (Kidney)	1.385	1.159	1.657	<0.001	0.002	**	0.6415	3	women
DCSI (binary)	DomainAge (Kidney)	1.407	1.178	1.68	<0.001	0.001	***	0.6464	4	women
DCSI (binary)	DomainAge (Hepatobillary/Pancreas)	1.143	0.985	1.325	0.077	0.122		0.5355	1	women
DCSI (binary)	DomainAge (Hepatobillary/Pancreas)	1.142	0.983	1.327	0.082	0.13		0.5936	2	women
DCSI (binary)	DomainAge (Hepatobillary/Pancreas)	1.127	0.966	1.314	0.129	0.231		0.6176	3	women
DCSI (binary)	DomainAge (Hepatobillary/Pancreas)	1.123	0.962	1.31	0.14	0.252		0.623	4	women
DCSI (binary)	DomainAge (Lung)	1.352	1.13	1.617	0.001	0.003	**	0.5928	1	women
DCSI (binary)	DomainAge (Lung)	1.357	1.131	1.629	0.001	0.004	**	0.6217	2	women
DCSI (binary)	DomainAge (Lung)	1.365	1.12	1.665	0.003	0.009	**	0.6418	3	women
DCSI (binary)	DomainAge (Lung)	1.377	1.13	1.677	0.002	0.007	**	0.6461	4	women
DCSI (binary)	DomainAge (Metabolism)	1.09	0.92	1.291	0.314	0.39		0.5192	1	women
DCSI (binary)	DomainAge (Metabolism)	1.092	0.92	1.297	0.31	0.386		0.59	2	women
DCSI (binary)	DomainAge (Metabolism)	0.996	0.818	1.214	0.97	0.985		0.6141	3	women
DCSI (binary)	DomainAge (Metabolism)	0.999	0.817	1.221	0.989	0.998		0.62	4	women
DCSI (binary)	DomainAge (Musculoskeletal System)	1.075	0.901	1.282	0.417	0.494		0.5145	1	women
DCSI (binary)	DomainAge (Musculoskeletal System)	1.068	0.892	1.278	0.468	0.55		0.5866	2	women
DCSI (binary)	DomainAge (Musculoskeletal System)	1.038	0.859	1.254	0.695	0.791		0.6144	3	women
DCSI (binary)	DomainAge (Musculoskeletal System)	1.046	0.867	1.261	0.636	0.747		0.6197	4	women
DCSI (binary)	DomainAge (Sex Hormones)	1.158	1.001	1.34	0.049	0.081		0.5402	1	women
DCSI (binary)	DomainAge (Sex Hormones)	1.106	0.952	1.285	0.186	0.255		0.5887	2	women
DCSI (binary)	DomainAge (Sex Hormones)	1.122	0.965	1.304	0.134	0.239		0.6162	3	women
DCSI (binary)	DomainAge (Sex Hormones)	1.13	0.969	1.316	0.118	0.222		0.6221	4	women
DCSI (binary)	DomainAge (Immune Function and Inflammation)	1.268	1.081	1.488	0.004	0.009	**	0.566	1	women
DCSI (binary)	DomainAge (Immune Function and Inflammation)	1.277	1.086	1.502	0.003	0.008	**	0.61	2	women
DCSI (binary)	DomainAge (Immune Function and Inflammation)	1.224	1.029	1.457	0.023	0.06		0.6262	3	women
DCSI (binary)	DomainAge (Immune Function and Inflammation)	1.235	1.038	1.469	0.018	0.049	*	0.632	4	women
DCSI (binary)	DomainAge (Brain)	1.135	0.96	1.342	0.136	0.191		0.5392	1	women
DCSI (binary)	DomainAge (Brain)	1.116	0.942	1.323	0.202	0.275		0.5882	2	women
DCSI (binary)	DomainAge (Brain)	1.108	0.933	1.316	0.238	0.375		0.6152	3	women
DCSI (binary)	DomainAge (Brain)	1.13	0.947	1.349	0.172	0.294		0.6218	4	women
Morbidity Index (binary)	MultiAge	2.719	2.21	3.346	<0.001	<0.001	***	0.7588	1	women
Morbidity Index (binary)	MultiAge	2.722	2.207	3.357	<0.001	<0.001	***	0.7636	2	women
Morbidity Index (binary)	MultiAge	2.727	2.172	3.425	<0.001	<0.001	***	0.7687	3	women
Morbidity Index (binary)	MultiAge	2.799	2.206	3.551	<0.001	<0.001	***	0.7726	4	women
Morbidity Index (binary)	DomainAge (Global Indices)	5.527	4.181	7.306	<0.001	<0.001	***	0.8736	1	women
Morbidity Index (binary)	DomainAge (Global Indices)	5.809	4.337	7.779	<0.001	<0.001	***	0.8844	2	women
Morbidity Index (binary)	DomainAge (Global Indices)	7.128	5.146	9.873	<0.001	<0.001	***	0.8921	3	women
Morbidity Index (binary)	DomainAge (Global Indices)	7.3	5.237	10.174	<0.001	<0.001	***	0.8941	4	women
Morbidity Index (binary)	DomainAge (Cardiovascular)	1.383	1.163	1.646	<0.001	0.001	***	0.5995	1	women
Morbidity Index (binary)	DomainAge (Cardiovascular)	1.387	1.163	1.655	<0.001	0.001	***	0.6237	2	women
Morbidity Index (binary)	DomainAge (Cardiovascular)	1.239	1.026	1.496	0.026	0.067		0.6514	3	women
Morbidity Index (binary)	DomainAge (Cardiovascular)	1.245	1.03	1.506	0.024	0.061		0.66	4	women
Morbidity Index (binary)	DomainAge (Kidney)	1.467	1.237	1.741	<0.001	<0.001	***	0.6005	1	women
Morbidity Index (binary)	DomainAge (Kidney)	1.46	1.229	1.735	<0.001	<0.001	***	0.6184	2	women
Morbidity Index (binary)	DomainAge (Kidney)	1.351	1.13	1.616	0.001	0.004	**	0.6565	3	women
Morbidity Index (binary)	DomainAge (Kidney)	1.355	1.126	1.63	0.001	0.005	**	0.6648	4	women
Morbidity Index (binary)	DomainAge (Hepatobillary/Pancreas)	1.214	1.028	1.433	0.022	0.041	*	0.5487	1	women
Morbidity Index (binary)	DomainAge (Hepatobillary/Pancreas)	1.211	1.025	1.432	0.024	0.045	*	0.5899	2	women
Morbidity Index (binary)	DomainAge (Hepatobillary/Pancreas)	1.135	0.956	1.347	0.149	0.261		0.6409	3	women
Morbidity Index (binary)	DomainAge (Hepatobillary/Pancreas)	1.138	0.956	1.355	0.147	0.26		0.6507	4	women
Morbidity Index (binary)	DomainAge (Lung)	1.715	1.462	2.012	<0.001	<0.001	***	0.6599	1	women
Morbidity Index (binary)	DomainAge (Lung)	1.723	1.467	2.023	<0.001	<0.001	***	0.6691	2	women
Morbidity Index (binary)	DomainAge (Lung)	1.621	1.369	1.919	<0.001	<0.001	***	0.6936	3	women
Morbidity Index (binary)	DomainAge (Lung)	1.626	1.372	1.928	<0.001	<0.001	***	0.6981	4	women
Morbidity Index (binary)	DomainAge (Metabolism)	1.502	1.278	1.765	<0.001	<0.001	***	0.6036	1	women
Morbidity Index (binary)	DomainAge (Metabolism)	1.509	1.282	1.776	<0.001	<0.001	***	0.6327	2	women
Morbidity Index (binary)	DomainAge (Metabolism)	1.349	1.126	1.618	0.001	0.005	**	0.6563	3	women
Morbidity Index (binary)	DomainAge (Metabolism)	1.357	1.131	1.627	0.001	0.004	**	0.6655	4	women
Morbidity Index (binary)	DomainAge (Musculoskeletal System)	1.186	1.012	1.39	0.035	0.061		0.5482	1	women
Morbidity Index (binary)	DomainAge (Musculoskeletal System)	1.177	1.003	1.381	0.046	0.078		0.5886	2	women
Morbidity Index (binary)	DomainAge (Musculoskeletal System)	1.093	0.925	1.291	0.296	0.421		0.6366	3	women
Morbidity Index (binary)	DomainAge (Musculoskeletal System)	1.093	0.923	1.294	0.303	0.428		0.6467	4	women
Morbidity Index (binary)	DomainAge (Sex Hormones)	1.096	0.919	1.307	0.305	0.381		0.528	1	women
Morbidity Index (binary)	DomainAge (Sex Hormones)	1.055	0.88	1.264	0.56	0.642		0.5756	2	women
Morbidity Index (binary)	DomainAge (Sex Hormones)	1.107	0.919	1.334	0.282	0.412		0.6412	3	women
Morbidity Index (binary)	DomainAge (Sex Hormones)	1.102	0.913	1.33	0.309	0.436		0.6502	4	women
Morbidity Index (binary)	DomainAge (Immune Function and Inflammation)	1.469	1.247	1.731	<0.001	<0.001	***	0.613	1	women
Morbidity Index (binary)	DomainAge (Immune Function and Inflammation)	1.481	1.255	1.748	<0.001	<0.001	***	0.6368	2	women
Morbidity Index (binary)	DomainAge (Immune Function and Inflammation)	1.312	1.099	1.567	0.003	0.009	**	0.6554	3	women
Morbidity Index (binary)	DomainAge (Immune Function and Inflammation)	1.309	1.095	1.565	0.003	0.01	*	0.664	4	women
Morbidity Index (binary)	DomainAge (Brain)	1.213	1.025	1.435	0.025	0.045	*	0.557	1	women
Morbidity Index (binary)	DomainAge (Brain)	1.197	1.009	1.418	0.039	0.067		0.5886	2	women
Morbidity Index (binary)	DomainAge (Brain)	1.173	0.982	1.401	0.077	0.16		0.6403	3	women
Morbidity Index (binary)	DomainAge (Brain)	1.214	1.011	1.457	0.038	0.092		0.6527	4	women
SCORE2 (binary)	MultiAge	1.209	1.044	1.401	0.011	0.024	*	0.5559	1	women
SCORE2 (binary)	MultiAge	1.134	0.945	1.36	0.176	0.242		0.83	2	women
SCORE2 (binary)	MultiAge	1.129	0.92	1.387	0.244	0.384		0.8317	3	women
SCORE2 (binary)	MultiAge	1.136	0.924	1.396	0.226	0.363		0.8343	4	women
SCORE2 (binary)	DomainAge (Global Indices)	0.998	0.859	1.159	0.978	0.993		0.4998	1	women
SCORE2 (binary)	DomainAge (Global Indices)	0.967	0.804	1.164	0.724	0.789		0.8291	2	women
SCORE2 (binary)	DomainAge (Global Indices)	0.923	0.752	1.133	0.442	0.577		0.8309	3	women
SCORE2 (binary)	DomainAge (Global Indices)	0.931	0.758	1.143	0.494	0.637		0.8335	4	women
SCORE2 (binary)	DomainAge (Cardiovascular)	1.669	1.429	1.95	<0.001	<0.001	***	0.6426	1	women
SCORE2 (binary)	DomainAge (Cardiovascular)	2.017	1.655	2.459	<0.001	<0.001	***	0.8574	2	women
SCORE2 (binary)	DomainAge (Cardiovascular)	2.207	1.776	2.742	<0.001	<0.001	***	0.8619	3	women
SCORE2 (binary)	DomainAge (Cardiovascular)	2.242	1.797	2.796	<0.001	<0.001	***	0.8648	4	women
SCORE2 (binary)	DomainAge (Kidney)	1.078	0.931	1.249	0.315	0.39		0.5137	1	women
SCORE2 (binary)	DomainAge (Kidney)	1.018	0.852	1.217	0.842	0.882		0.829	2	women
SCORE2 (binary)	DomainAge (Kidney)	0.995	0.827	1.198	0.96	0.984		0.8309	3	women
SCORE2 (binary)	DomainAge (Kidney)	0.99	0.821	1.194	0.917	0.96		0.8333	4	women
SCORE2 (binary)	DomainAge (Hepatobillary/Pancreas)	1.092	0.943	1.265	0.239	0.313		0.5289	1	women
SCORE2 (binary)	DomainAge (Hepatobillary/Pancreas)	1.114	0.934	1.329	0.228	0.301		0.8299	2	women
SCORE2 (binary)	DomainAge (Hepatobillary/Pancreas)	1.12	0.936	1.34	0.217	0.356		0.832	3	women
SCORE2 (binary)	DomainAge (Hepatobillary/Pancreas)	1.12	0.934	1.344	0.219	0.36		0.8347	4	women
SCORE2 (binary)	DomainAge (Lung)	0.964	0.83	1.118	0.625	0.696		0.5084	1	women
SCORE2 (binary)	DomainAge (Lung)	0.928	0.774	1.113	0.422	0.506		0.8295	2	women
SCORE2 (binary)	DomainAge (Lung)	0.907	0.75	1.098	0.318	0.44		0.8319	3	women
SCORE2 (binary)	DomainAge (Lung)	0.91	0.751	1.104	0.339	0.464		0.8341	4	women
SCORE2 (binary)	DomainAge (Metabolism)	1.175	1.014	1.362	0.032	0.056		0.5484	1	women
SCORE2 (binary)	DomainAge (Metabolism)	1.236	1.031	1.482	0.022	0.041	*	0.8317	2	women
SCORE2 (binary)	DomainAge (Metabolism)	1.271	1.036	1.559	0.021	0.058		0.8333	3	women
SCORE2 (binary)	DomainAge (Metabolism)	1.272	1.034	1.565	0.023	0.059		0.8356	4	women
SCORE2 (binary)	DomainAge (Musculoskeletal System)	1.006	0.868	1.167	0.932	0.958		0.4955	1	women
SCORE2 (binary)	DomainAge (Musculoskeletal System)	0.991	0.827	1.189	0.925	0.951		0.8291	2	women
SCORE2 (binary)	DomainAge (Musculoskeletal System)	0.979	0.813	1.178	0.818	0.886		0.831	3	women
SCORE2 (binary)	DomainAge (Musculoskeletal System)	0.979	0.812	1.181	0.824	0.906		0.8333	4	women
SCORE2 (binary)	DomainAge (Sex Hormones)	1.121	0.969	1.296	0.125	0.177		0.5405	1	women
SCORE2 (binary)	DomainAge (Sex Hormones)	0.896	0.752	1.068	0.219	0.294		0.8295	2	women
SCORE2 (binary)	DomainAge (Sex Hormones)	0.896	0.75	1.069	0.222	0.361		0.831	3	women
SCORE2 (binary)	DomainAge (Sex Hormones)	0.899	0.751	1.076	0.246	0.384		0.8334	4	women
SCORE2 (binary)	DomainAge (Immune Function and Inflammation)	1.067	0.922	1.236	0.383	0.459		0.5201	1	women
SCORE2 (binary)	DomainAge (Immune Function and Inflammation)	1.102	0.925	1.314	0.276	0.353		0.8292	2	women
SCORE2 (binary)	DomainAge (Immune Function and Inflammation)	1.097	0.909	1.324	0.333	0.454		0.8311	3	women
SCORE2 (binary)	DomainAge (Immune Function and Inflammation)	1.106	0.913	1.341	0.301	0.428		0.8336	4	women
SCORE2 (binary)	DomainAge (Brain)	1.132	0.977	1.311	0.099	0.147		0.5298	1	women
SCORE2 (binary)	DomainAge (Brain)	1.05	0.88	1.253	0.59	0.671		0.8295	2	women
SCORE2 (binary)	DomainAge (Brain)	1.052	0.879	1.259	0.582	0.703		0.831	3	women
SCORE2 (binary)	DomainAge (Brain)	1.04	0.86	1.258	0.685	0.787		0.8333	4	women
LS7 (binary)	MultiAge	2.321	1.899	2.837	<0.001	<0.001	***	0.6997	1	women
LS7 (binary)	MultiAge	2.319	1.895	2.837	<0.001	<0.001	***	0.6999	2	women
LS7 (binary)	MultiAge	1.706	1.356	2.147	<0.001	<0.001	***	0.799	3	women
LS7 (binary)	MultiAge	1.732	1.376	2.18	<0.001	<0.001	***	0.8027	4	women
LS7 (binary)	DomainAge (Global Indices)	1.97	1.629	2.381	<0.001	<0.001	***	0.654	1	women
LS7 (binary)	DomainAge (Global Indices)	1.971	1.63	2.383	<0.001	<0.001	***	0.6598	2	women
LS7 (binary)	DomainAge (Global Indices)	1.433	1.153	1.78	0.001	0.005	**	0.7915	3	women
LS7 (binary)	DomainAge (Global Indices)	1.445	1.161	1.799	0.001	0.004	**	0.7948	4	women
LS7 (binary)	DomainAge (Cardiovascular)	2.692	2.181	3.322	<0.001	<0.001	***	0.7361	1	women
LS7 (binary)	DomainAge (Cardiovascular)	2.689	2.179	3.318	<0.001	<0.001	***	0.7367	2	women
LS7 (binary)	DomainAge (Cardiovascular)	2.187	1.738	2.752	<0.001	<0.001	***	0.8225	3	women
LS7 (binary)	DomainAge (Cardiovascular)	2.223	1.753	2.821	<0.001	<0.001	***	0.8261	4	women
LS7 (binary)	DomainAge (Kidney)	1.413	1.206	1.654	<0.001	<0.001	***	0.5908	1	women
LS7 (binary)	DomainAge (Kidney)	1.411	1.204	1.653	<0.001	<0.001	***	0.5922	2	women
LS7 (binary)	DomainAge (Kidney)	1.173	0.976	1.409	0.089	0.178		0.7836	3	women
LS7 (binary)	DomainAge (Kidney)	1.177	0.975	1.421	0.089	0.178		0.787	4	women
LS7 (binary)	DomainAge (Hepatobillary/Pancreas)	1.083	0.932	1.257	0.296	0.375		0.5263	1	women
LS7 (binary)	DomainAge (Hepatobillary/Pancreas)	1.082	0.932	1.257	0.3	0.378		0.5209	2	women
LS7 (binary)	DomainAge (Hepatobillary/Pancreas)	0.963	0.81	1.145	0.669	0.77		0.7822	3	women
LS7 (binary)	DomainAge (Hepatobillary/Pancreas)	0.969	0.812	1.156	0.724	0.827		0.7856	4	women
LS7 (binary)	DomainAge (Lung)	1.169	1.003	1.362	0.045	0.077		0.5389	1	women
LS7 (binary)	DomainAge (Lung)	1.169	1.003	1.362	0.046	0.078		0.5452	2	women
LS7 (binary)	DomainAge (Lung)	0.94	0.781	1.132	0.513	0.651		0.7823	3	women
LS7 (binary)	DomainAge (Lung)	0.939	0.779	1.131	0.506	0.644		0.7859	4	women
LS7 (binary)	DomainAge (Metabolism)	3.324	2.65	4.168	<0.001	<0.001	***	0.7612	1	women
LS7 (binary)	DomainAge (Metabolism)	3.339	2.659	4.194	<0.001	<0.001	***	0.7612	2	women
LS7 (binary)	DomainAge (Metabolism)	2.81	2.194	3.6	<0.001	<0.001	***	0.8319	3	women
LS7 (binary)	DomainAge (Metabolism)	2.849	2.212	3.67	<0.001	<0.001	***	0.8357	4	women
LS7 (binary)	DomainAge (Musculoskeletal System)	1.282	1.098	1.498	0.002	0.004	**	0.5648	1	women
LS7 (binary)	DomainAge (Musculoskeletal System)	1.282	1.097	1.498	0.002	0.005	**	0.569	2	women
LS7 (binary)	DomainAge (Musculoskeletal System)	1.157	0.965	1.389	0.115	0.215		0.7835	3	women
LS7 (binary)	DomainAge (Musculoskeletal System)	1.154	0.961	1.387	0.124	0.229		0.7873	4	women
LS7 (binary)	DomainAge (Sex Hormones)	0.902	0.781	1.043	0.165	0.226		0.5262	1	women
LS7 (binary)	DomainAge (Sex Hormones)	0.888	0.767	1.029	0.115	0.168		0.5255	2	women
LS7 (binary)	DomainAge (Sex Hormones)	0.963	0.81	1.145	0.668	0.77		0.7817	3	women
LS7 (binary)	DomainAge (Sex Hormones)	0.965	0.808	1.153	0.695	0.797		0.7853	4	women
LS7 (binary)	DomainAge (Immune Function and Inflammation)	1.807	1.524	2.142	<0.001	<0.001	***	0.6485	1	women
LS7 (binary)	DomainAge (Immune Function and Inflammation)	1.807	1.524	2.143	<0.001	<0.001	***	0.6499	2	women
LS7 (binary)	DomainAge (Immune Function and Inflammation)	1.363	1.131	1.644	0.001	0.004	**	0.7871	3	women
LS7 (binary)	DomainAge (Immune Function and Inflammation)	1.382	1.143	1.67	0.001	0.003	**	0.7908	4	women
LS7 (binary)	DomainAge (Brain)	1.049	0.9	1.223	0.54	0.615		0.5064	1	women
LS7 (binary)	DomainAge (Brain)	1.045	0.895	1.219	0.58	0.662		0.4973	2	women
LS7 (binary)	DomainAge (Brain)	0.968	0.802	1.169	0.736	0.829		0.782	3	women
LS7 (binary)	DomainAge (Brain)	0.954	0.783	1.162	0.636	0.747		0.7855	4	women
T2D	MultiAge	3.044	2.436	3.804	<0.001	<0.001	***	0.7888	1	men
T2D	MultiAge	3.05	2.44	3.812	<0.001	<0.001	***	0.7894	2	men
T2D	MultiAge	2.83	2.217	3.613	<0.001	<0.001	***	0.7954	3	men
T2D	MultiAge	2.83	2.209	3.626	<0.001	<0.001	***	0.7986	4	men
T2D	DomainAge (Global Indices)	2.848	2.325	3.488	<0.001	<0.001	***	0.79	1	men
T2D	DomainAge (Global Indices)	2.852	2.328	3.495	<0.001	<0.001	***	0.7871	2	men
T2D	DomainAge (Global Indices)	2.622	2.108	3.261	<0.001	<0.001	***	0.8023	3	men
T2D	DomainAge (Global Indices)	2.674	2.135	3.348	<0.001	<0.001	***	0.81	4	men
T2D	DomainAge (Cardiovascular)	1.382	1.15	1.66	0.001	0.002	**	0.6004	1	men
T2D	DomainAge (Cardiovascular)	1.387	1.154	1.668	0.001	0.001	**	0.6024	2	men
T2D	DomainAge (Cardiovascular)	1.258	1.035	1.529	0.021	0.061		0.7071	3	men
T2D	DomainAge (Cardiovascular)	1.261	1.035	1.537	0.022	0.061		0.711	4	men
T2D	DomainAge (Kidney)	1.537	1.28	1.846	<0.001	<0.001	***	0.6076	1	men
T2D	DomainAge (Kidney)	1.542	1.284	1.853	<0.001	<0.001	***	0.6158	2	men
T2D	DomainAge (Kidney)	1.359	1.12	1.649	0.002	0.007	**	0.7013	3	men
T2D	DomainAge (Kidney)	1.34	1.103	1.629	0.003	0.012	*	0.7065	4	men
T2D	DomainAge (Hepatobillary/Pancreas)	1.421	1.186	1.703	<0.001	0.001	***	0.6021	1	men
T2D	DomainAge (Hepatobillary/Pancreas)	1.421	1.186	1.703	<0.001	<0.001	***	0.6045	2	men
T2D	DomainAge (Hepatobillary/Pancreas)	1.351	1.119	1.631	0.002	0.007	**	0.7038	3	men
T2D	DomainAge (Hepatobillary/Pancreas)	1.365	1.126	1.654	0.002	0.006	**	0.7116	4	men
T2D	DomainAge (Lung)	1.347	1.13	1.607	0.001	0.003	**	0.6014	1	men
T2D	DomainAge (Lung)	1.348	1.13	1.608	0.001	0.002	**	0.5998	2	men
T2D	DomainAge (Lung)	1.249	1.025	1.523	0.028	0.071		0.7016	3	men
T2D	DomainAge (Lung)	1.24	1.015	1.516	0.036	0.084		0.706	4	men
T2D	DomainAge (Metabolism)	4.501	3.47	5.838	<0.001	<0.001	***	0.8623	1	men
T2D	DomainAge (Metabolism)	4.505	3.472	5.844	<0.001	<0.001	***	0.8629	2	men
T2D	DomainAge (Metabolism)	4.267	3.242	5.617	<0.001	<0.001	***	0.8649	3	men
T2D	DomainAge (Metabolism)	4.316	3.26	5.714	<0.001	<0.001	***	0.8675	4	men
T2D	DomainAge (Musculoskeletal System)	1.409	1.171	1.694	<0.001	0.001	***	0.5946	1	men
T2D	DomainAge (Musculoskeletal System)	1.41	1.172	1.696	<0.001	0.001	***	0.5934	2	men
T2D	DomainAge (Musculoskeletal System)	1.26	1.039	1.528	0.019	0.056		0.6982	3	men
T2D	DomainAge (Musculoskeletal System)	1.246	1.025	1.514	0.028	0.071		0.705	4	men
T2D	DomainAge (Sex Hormones)	1.449	1.211	1.732	<0.001	<0.001	***	0.591	1	men
T2D	DomainAge (Sex Hormones)	1.447	1.209	1.73	<0.001	<0.001	***	0.5936	2	men
T2D	DomainAge (Sex Hormones)	1.326	1.097	1.602	0.004	0.013	*	0.7036	3	men
T2D	DomainAge (Sex Hormones)	1.325	1.094	1.604	0.004	0.015	*	0.7112	4	men
T2D	DomainAge (Immune Function and Inflammation)	1.299	1.085	1.554	0.004	0.011	*	0.5775	1	men
T2D	DomainAge (Immune Function and Inflammation)	1.298	1.085	1.554	0.004	0.011	*	0.5774	2	men
T2D	DomainAge (Immune Function and Inflammation)	1.11	0.913	1.35	0.295	0.428		0.6997	3	men
T2D	DomainAge (Immune Function and Inflammation)	1.103	0.906	1.343	0.329	0.454		0.7022	4	men
T2D	DomainAge (Brain)	1.388	1.157	1.665	<0.001	0.001	**	0.5826	1	men
T2D	DomainAge (Brain)	1.402	1.168	1.684	<0.001	0.001	***	0.5875	2	men
T2D	DomainAge (Brain)	1.338	1.107	1.618	0.003	0.01	**	0.7051	3	men
T2D	DomainAge (Brain)	1.315	1.076	1.607	0.008	0.025	*	0.708	4	men
MetS	MultiAge	3.431	2.794	4.212	<0.001	<0.001	***	0.7763	1	men
MetS	MultiAge	3.458	2.814	4.249	<0.001	<0.001	***	0.7783	2	men
MetS	MultiAge	2.647	2.121	3.303	<0.001	<0.001	***	0.8349	3	men
MetS	MultiAge	2.689	2.149	3.366	<0.001	<0.001	***	0.8381	4	men
MetS	DomainAge (Global Indices)	2.256	1.91	2.666	<0.001	<0.001	***	0.7031	1	men
MetS	DomainAge (Global Indices)	2.263	1.914	2.674	<0.001	<0.001	***	0.7047	2	men
MetS	DomainAge (Global Indices)	1.792	1.487	2.159	<0.001	<0.001	***	0.8098	3	men
MetS	DomainAge (Global Indices)	1.825	1.506	2.21	<0.001	<0.001	***	0.8137	4	men
MetS	DomainAge (Cardiovascular)	2.043	1.736	2.405	<0.001	<0.001	***	0.6833	1	men
MetS	DomainAge (Cardiovascular)	2.053	1.744	2.417	<0.001	<0.001	***	0.6846	2	men
MetS	DomainAge (Cardiovascular)	1.91	1.592	2.292	<0.001	<0.001	***	0.8151	3	men
MetS	DomainAge (Cardiovascular)	1.947	1.616	2.346	<0.001	<0.001	***	0.8193	4	men
MetS	DomainAge (Kidney)	1.467	1.267	1.697	<0.001	<0.001	***	0.5958	1	men
MetS	DomainAge (Kidney)	1.471	1.271	1.703	<0.001	<0.001	***	0.602	2	men
MetS	DomainAge (Kidney)	1.228	1.04	1.449	0.015	0.047	*	0.7907	3	men
MetS	DomainAge (Kidney)	1.225	1.035	1.45	0.018	0.055		0.7939	4	men
MetS	DomainAge (Hepatobillary/Pancreas)	1.29	1.118	1.488	0.001	0.001	**	0.5669	1	men
MetS	DomainAge (Hepatobillary/Pancreas)	1.291	1.119	1.49	<0.001	0.001	**	0.5698	2	men
MetS	DomainAge (Hepatobillary/Pancreas)	1.22	1.037	1.437	0.017	0.05		0.791	3	men
MetS	DomainAge (Hepatobillary/Pancreas)	1.221	1.036	1.44	0.018	0.053		0.7945	4	men
MetS	DomainAge (Lung)	1.307	1.133	1.508	<0.001	0.001	***	0.5853	1	men
MetS	DomainAge (Lung)	1.307	1.133	1.509	<0.001	0.001	***	0.5863	2	men
MetS	DomainAge (Lung)	1.172	0.984	1.397	0.075	0.157		0.7898	3	men
MetS	DomainAge (Lung)	1.172	0.982	1.399	0.078	0.161		0.7931	4	men
MetS	DomainAge (Metabolism)	21.453	14.168	32.482	<0.001	<0.001	***	0.9364	1	men
MetS	DomainAge (Metabolism)	21.415	14.144	32.424	<0.001	<0.001	***	0.936	2	men
MetS	DomainAge (Metabolism)	20.537	13.084	32.236	<0.001	<0.001	***	0.952	3	men
MetS	DomainAge (Metabolism)	20.852	13.193	32.958	<0.001	<0.001	***	0.9525	4	men
MetS	DomainAge (Musculoskeletal System)	1.203	1.044	1.386	0.011	0.022	*	0.5501	1	men
MetS	DomainAge (Musculoskeletal System)	1.205	1.046	1.388	0.01	0.022	*	0.5464	2	men
MetS	DomainAge (Musculoskeletal System)	1.011	0.856	1.193	0.897	0.912		0.788	3	men
MetS	DomainAge (Musculoskeletal System)	1.007	0.851	1.191	0.934	0.956		0.791	4	men
MetS	DomainAge (Sex Hormones)	1.293	1.122	1.491	<0.001	0.001	**	0.5706	1	men
MetS	DomainAge (Sex Hormones)	1.291	1.12	1.489	<0.001	0.001	**	0.575	2	men
MetS	DomainAge (Sex Hormones)	1.076	0.912	1.269	0.384	0.521		0.788	3	men
MetS	DomainAge (Sex Hormones)	1.071	0.907	1.265	0.42	0.551		0.7912	4	men
MetS	DomainAge (Immune Function and Inflammation)	1.442	1.246	1.668	<0.001	<0.001	***	0.6078	1	men
MetS	DomainAge (Immune Function and Inflammation)	1.443	1.247	1.669	<0.001	<0.001	***	0.6081	2	men
MetS	DomainAge (Immune Function and Inflammation)	1.195	1.011	1.414	0.037	0.089		0.7915	3	men
MetS	DomainAge (Immune Function and Inflammation)	1.195	1.008	1.416	0.04	0.092		0.7948	4	men
MetS	DomainAge (Brain)	1.175	1.02	1.353	0.025	0.046	*	0.539	1	men
MetS	DomainAge (Brain)	1.185	1.028	1.366	0.02	0.038	*	0.5352	2	men
MetS	DomainAge (Brain)	1.119	0.947	1.323	0.186	0.303		0.7878	3	men
MetS	DomainAge (Brain)	1.13	0.947	1.348	0.174	0.289		0.7917	4	men
Falls	MultiAge	0.967	0.824	1.136	0.686	0.734		0.5068	1	men
Falls	MultiAge	0.963	0.82	1.132	0.647	0.699		0.5329	2	men
Falls	MultiAge	0.985	0.821	1.181	0.871	0.9		0.5668	3	men
Falls	MultiAge	1.001	0.831	1.205	0.991	0.991		0.5859	4	men
Falls	DomainAge (Global Indices)	1.088	0.928	1.275	0.297	0.378		0.5191	1	men
Falls	DomainAge (Global Indices)	1.087	0.927	1.274	0.306	0.389		0.539	2	men
Falls	DomainAge (Global Indices)	1.122	0.944	1.334	0.191	0.306		0.5733	3	men
Falls	DomainAge (Global Indices)	1.124	0.944	1.339	0.19	0.302		0.592	4	men
Falls	DomainAge (Cardiovascular)	0.909	0.774	1.068	0.246	0.323		0.5297	1	men
Falls	DomainAge (Cardiovascular)	0.905	0.771	1.063	0.223	0.297		0.5425	2	men
Falls	DomainAge (Cardiovascular)	0.908	0.77	1.071	0.25	0.373		0.5745	3	men
Falls	DomainAge (Cardiovascular)	0.913	0.773	1.077	0.279	0.409		0.5899	4	men
Falls	DomainAge (Kidney)	0.94	0.801	1.103	0.447	0.528		0.5212	1	men
Falls	DomainAge (Kidney)	0.935	0.796	1.098	0.412	0.501		0.5409	2	men
Falls	DomainAge (Kidney)	0.934	0.792	1.102	0.42	0.558		0.5674	3	men
Falls	DomainAge (Kidney)	0.948	0.802	1.121	0.53	0.666		0.5875	4	men
Falls	DomainAge (Hepatobillary/Pancreas)	0.94	0.801	1.103	0.447	0.528		0.5216	1	men
Falls	DomainAge (Hepatobillary/Pancreas)	0.937	0.798	1.101	0.429	0.516		0.5385	2	men
Falls	DomainAge (Hepatobillary/Pancreas)	0.944	0.802	1.11	0.482	0.612		0.5703	3	men
Falls	DomainAge (Hepatobillary/Pancreas)	0.93	0.789	1.097	0.388	0.518		0.5886	4	men
Falls	DomainAge (Lung)	1.046	0.894	1.223	0.576	0.633		0.5114	1	men
Falls	DomainAge (Lung)	1.045	0.894	1.223	0.578	0.634		0.5353	2	men
Falls	DomainAge (Lung)	1.123	0.943	1.337	0.192	0.306		0.5778	3	men
Falls	DomainAge (Lung)	1.136	0.953	1.354	0.156	0.266		0.5929	4	men
Falls	DomainAge (Metabolism)	0.849	0.72	1.001	0.051	0.085		0.543	1	men
Falls	DomainAge (Metabolism)	0.85	0.721	1.001	0.052	0.087		0.5562	2	men
Falls	DomainAge (Metabolism)	0.828	0.692	0.991	0.039	0.091		0.5817	3	men
Falls	DomainAge (Metabolism)	0.83	0.692	0.995	0.044	0.1		0.5974	4	men
Falls	DomainAge (Musculoskeletal System)	1.084	0.927	1.267	0.314	0.394		0.5313	1	men
Falls	DomainAge (Musculoskeletal System)	1.08	0.923	1.263	0.339	0.426		0.5413	2	men
Falls	DomainAge (Musculoskeletal System)	1.086	0.924	1.276	0.315	0.447		0.5673	3	men
Falls	DomainAge (Musculoskeletal System)	1.091	0.927	1.285	0.293	0.42		0.588	4	men
Falls	DomainAge (Sex Hormones)	0.999	0.852	1.171	0.988	0.988		0.5092	1	men
Falls	DomainAge (Sex Hormones)	1.004	0.855	1.177	0.965	0.968		0.5332	2	men
Falls	DomainAge (Sex Hormones)	1.007	0.855	1.187	0.933	0.939		0.5675	3	men
Falls	DomainAge (Sex Hormones)	1.024	0.867	1.21	0.782	0.86		0.5858	4	men
Falls	DomainAge (Immune Function and Inflammation)	0.957	0.817	1.121	0.585	0.636		0.5086	1	men
Falls	DomainAge (Immune Function and Inflammation)	0.955	0.815	1.12	0.572	0.634		0.535	2	men
Falls	DomainAge (Immune Function and Inflammation)	0.966	0.819	1.14	0.685	0.802		0.5688	3	men
Falls	DomainAge (Immune Function and Inflammation)	0.972	0.822	1.15	0.742	0.841		0.5869	4	men
Falls	DomainAge (Brain)	0.988	0.843	1.159	0.887	0.91		0.5063	1	men
Falls	DomainAge (Brain)	0.974	0.829	1.144	0.744	0.787		0.5339	2	men
Falls	DomainAge (Brain)	0.984	0.836	1.16	0.851	0.89		0.5673	3	men
Falls	DomainAge (Brain)	0.998	0.841	1.185	0.984	0.987		0.5861	4	men
MASLD	MultiAge	3.123	2.566	3.8	<0.001	<0.001	***	0.7649	1	men
MASLD	MultiAge	3.181	2.608	3.879	<0.001	<0.001	***	0.771	2	men
MASLD	MultiAge	2.47	1.898	3.215	<0.001	<0.001	***	0.9231	3	men
MASLD	MultiAge	2.652	2.019	3.484	<0.001	<0.001	***	0.9262	4	men
MASLD	DomainAge (Global Indices)	2.057	1.752	2.414	<0.001	<0.001	***	0.6849	1	men
MASLD	DomainAge (Global Indices)	2.073	1.764	2.437	<0.001	<0.001	***	0.6882	2	men
MASLD	DomainAge (Global Indices)	1.488	1.193	1.856	<0.001	0.002	**	0.9093	3	men
MASLD	DomainAge (Global Indices)	1.522	1.212	1.911	<0.001	0.001	**	0.9116	4	men
MASLD	DomainAge (Cardiovascular)	2.013	1.711	2.367	<0.001	<0.001	***	0.6824	1	men
MASLD	DomainAge (Cardiovascular)	2.038	1.731	2.399	<0.001	<0.001	***	0.6884	2	men
MASLD	DomainAge (Cardiovascular)	2.265	1.79	2.866	<0.001	<0.001	***	0.9228	3	men
MASLD	DomainAge (Cardiovascular)	2.336	1.832	2.978	<0.001	<0.001	***	0.9253	4	men
MASLD	DomainAge (Kidney)	1.654	1.422	1.924	<0.001	<0.001	***	0.6329	1	men
MASLD	DomainAge (Kidney)	1.669	1.434	1.943	<0.001	<0.001	***	0.6429	2	men
MASLD	DomainAge (Kidney)	1.444	1.173	1.777	0.001	0.002	**	0.9103	3	men
MASLD	DomainAge (Kidney)	1.492	1.202	1.851	<0.001	0.001	**	0.9127	4	men
MASLD	DomainAge (Hepatobillary/Pancreas)	1.537	1.325	1.784	<0.001	<0.001	***	0.6204	1	men
MASLD	DomainAge (Hepatobillary/Pancreas)	1.543	1.329	1.792	<0.001	<0.001	***	0.6293	2	men
MASLD	DomainAge (Hepatobillary/Pancreas)	1.798	1.44	2.245	<0.001	<0.001	***	0.9161	3	men
MASLD	DomainAge (Hepatobillary/Pancreas)	1.809	1.443	2.27	<0.001	<0.001	***	0.9178	4	men
MASLD	DomainAge (Lung)	1.394	1.206	1.612	<0.001	<0.001	***	0.601	1	men
MASLD	DomainAge (Lung)	1.396	1.207	1.615	<0.001	<0.001	***	0.5986	2	men
MASLD	DomainAge (Lung)	1.509	1.208	1.885	<0.001	0.001	**	0.91	3	men
MASLD	DomainAge (Lung)	1.535	1.224	1.923	<0.001	0.001	**	0.9121	4	men
MASLD	DomainAge (Metabolism)	3.326	2.749	4.022	<0.001	<0.001	***	0.7812	1	men
MASLD	DomainAge (Metabolism)	3.332	2.755	4.032	<0.001	<0.001	***	0.7846	2	men
MASLD	DomainAge (Metabolism)	2.764	2.148	3.557	<0.001	<0.001	***	0.9283	3	men
MASLD	DomainAge (Metabolism)	2.853	2.202	3.698	<0.001	<0.001	***	0.931	4	men
MASLD	DomainAge (Musculoskeletal System)	1.145	0.994	1.32	0.061	0.1		0.5288	1	men
MASLD	DomainAge (Musculoskeletal System)	1.151	0.998	1.327	0.053	0.088		0.5445	2	men
MASLD	DomainAge (Musculoskeletal System)	0.818	0.662	1.011	0.063	0.135		0.9063	3	men
MASLD	DomainAge (Musculoskeletal System)	0.83	0.669	1.029	0.089	0.179		0.9082	4	men
MASLD	DomainAge (Sex Hormones)	1.477	1.277	1.708	<0.001	<0.001	***	0.6012	1	men
MASLD	DomainAge (Sex Hormones)	1.472	1.272	1.702	<0.001	<0.001	***	0.6149	2	men
MASLD	DomainAge (Sex Hormones)	1.205	0.977	1.485	0.081	0.165		0.9063	3	men
MASLD	DomainAge (Sex Hormones)	1.213	0.98	1.501	0.076	0.158		0.908	4	men
MASLD	DomainAge (Immune Function and Inflammation)	1.516	1.308	1.758	<0.001	<0.001	***	0.6263	1	men
MASLD	DomainAge (Immune Function and Inflammation)	1.52	1.311	1.764	<0.001	<0.001	***	0.6324	2	men
MASLD	DomainAge (Immune Function and Inflammation)	1.294	1.046	1.601	0.017	0.052		0.9078	3	men
MASLD	DomainAge (Immune Function and Inflammation)	1.323	1.064	1.646	0.012	0.037	*	0.9098	4	men
MASLD	DomainAge (Brain)	1.079	0.936	1.243	0.294	0.376		0.4812	1	men
MASLD	DomainAge (Brain)	1.097	0.951	1.266	0.202	0.272		0.5379	2	men
MASLD	DomainAge (Brain)	0.975	0.787	1.206	0.812	0.881		0.9055	3	men
MASLD	DomainAge (Brain)	0.996	0.796	1.246	0.97	0.982		0.9071	4	men
Fried FP (binary)	MultiAge	2.075	1.747	2.464	<0.001	<0.001	***	0.6966	1	men
Fried FP (binary)	MultiAge	2.083	1.751	2.477	<0.001	<0.001	***	0.7121	2	men
Fried FP (binary)	MultiAge	1.927	1.588	2.339	<0.001	<0.001	***	0.7353	3	men
Fried FP (binary)	MultiAge	1.957	1.605	2.385	<0.001	<0.001	***	0.7399	4	men
Fried FP (binary)	DomainAge (Global Indices)	3.015	2.491	3.649	<0.001	<0.001	***	0.7859	1	men
Fried FP (binary)	DomainAge (Global Indices)	3.08	2.536	3.742	<0.001	<0.001	***	0.7986	2	men
Fried FP (binary)	DomainAge (Global Indices)	2.952	2.398	3.634	<0.001	<0.001	***	0.8099	3	men
Fried FP (binary)	DomainAge (Global Indices)	2.974	2.404	3.679	<0.001	<0.001	***	0.8108	4	men
Fried FP (binary)	DomainAge (Cardiovascular)	1.259	1.081	1.466	0.003	0.008	**	0.561	1	men
Fried FP (binary)	DomainAge (Cardiovascular)	1.249	1.072	1.456	0.005	0.011	*	0.5922	2	men
Fried FP (binary)	DomainAge (Cardiovascular)	1.125	0.957	1.323	0.154	0.262		0.6732	3	men
Fried FP (binary)	DomainAge (Cardiovascular)	1.125	0.956	1.324	0.155	0.266		0.6791	4	men
Fried FP (binary)	DomainAge (Kidney)	1.14	0.976	1.33	0.098	0.146		0.5361	1	men
Fried FP (binary)	DomainAge (Kidney)	1.129	0.966	1.32	0.128	0.187		0.5729	2	men
Fried FP (binary)	DomainAge (Kidney)	1.022	0.864	1.207	0.801	0.875		0.6708	3	men
Fried FP (binary)	DomainAge (Kidney)	1.027	0.868	1.216	0.755	0.842		0.6769	4	men
Fried FP (binary)	DomainAge (Hepatobillary/Pancreas)	1.212	1.042	1.409	0.013	0.026	*	0.5556	1	men
Fried FP (binary)	DomainAge (Hepatobillary/Pancreas)	1.211	1.039	1.41	0.014	0.029	*	0.5865	2	men
Fried FP (binary)	DomainAge (Hepatobillary/Pancreas)	1.17	0.998	1.372	0.054	0.121		0.6766	3	men
Fried FP (binary)	DomainAge (Hepatobillary/Pancreas)	1.166	0.99	1.374	0.066	0.141		0.6822	4	men
Fried FP (binary)	DomainAge (Lung)	1.424	1.224	1.657	<0.001	<0.001	***	0.6045	1	men
Fried FP (binary)	DomainAge (Lung)	1.432	1.229	1.669	<0.001	<0.001	***	0.6269	2	men
Fried FP (binary)	DomainAge (Lung)	1.334	1.127	1.578	0.001	0.003	**	0.6852	3	men
Fried FP (binary)	DomainAge (Lung)	1.343	1.133	1.592	0.001	0.003	**	0.6918	4	men
Fried FP (binary)	DomainAge (Metabolism)	1.27	1.091	1.478	0.002	0.005	**	0.5732	1	men
Fried FP (binary)	DomainAge (Metabolism)	1.277	1.096	1.489	0.002	0.005	**	0.5935	2	men
Fried FP (binary)	DomainAge (Metabolism)	1.089	0.918	1.291	0.327	0.458		0.672	3	men
Fried FP (binary)	DomainAge (Metabolism)	1.093	0.919	1.3	0.313	0.436		0.678	4	men
Fried FP (binary)	DomainAge (Musculoskeletal System)	1.979	1.676	2.337	<0.001	<0.001	***	0.691	1	men
Fried FP (binary)	DomainAge (Musculoskeletal System)	1.987	1.68	2.35	<0.001	<0.001	***	0.7026	2	men
Fried FP (binary)	DomainAge (Musculoskeletal System)	1.876	1.576	2.234	<0.001	<0.001	***	0.7431	3	men
Fried FP (binary)	DomainAge (Musculoskeletal System)	1.892	1.587	2.256	<0.001	<0.001	***	0.7474	4	men
Fried FP (binary)	DomainAge (Sex Hormones)	1.06	0.907	1.238	0.465	0.538		0.5086	1	men
Fried FP (binary)	DomainAge (Sex Hormones)	1.072	0.917	1.255	0.382	0.469		0.5711	2	men
Fried FP (binary)	DomainAge (Sex Hormones)	1.028	0.869	1.217	0.747	0.841		0.6709	3	men
Fried FP (binary)	DomainAge (Sex Hormones)	1.038	0.874	1.233	0.669	0.784		0.6774	4	men
Fried FP (binary)	DomainAge (Immune Function and Inflammation)	1.189	1.019	1.388	0.028	0.05	*	0.5544	1	men
Fried FP (binary)	DomainAge (Immune Function and Inflammation)	1.19	1.018	1.391	0.029	0.054		0.5811	2	men
Fried FP (binary)	DomainAge (Immune Function and Inflammation)	1.073	0.906	1.271	0.415	0.553		0.6721	3	men
Fried FP (binary)	DomainAge (Immune Function and Inflammation)	1.075	0.907	1.274	0.406	0.536		0.678	4	men
Fried FP (binary)	DomainAge (Brain)	1.511	1.292	1.767	<0.001	<0.001	***	0.6118	1	men
Fried FP (binary)	DomainAge (Brain)	1.477	1.261	1.73	<0.001	<0.001	***	0.6276	2	men
Fried FP (binary)	DomainAge (Brain)	1.406	1.19	1.662	<0.001	<0.001	***	0.6942	3	men
Fried FP (binary)	DomainAge (Brain)	1.428	1.197	1.704	<0.001	<0.001	***	0.699	4	men
SPRINT BASEed FI (binary)	MultiAge	2.437	1.997	2.974	<0.001	<0.001	***	0.7098	1	men
SPRINT BASEed FI (binary)	MultiAge	2.443	2.002	2.98	<0.001	<0.001	***	0.71	2	men
SPRINT BASEed FI (binary)	MultiAge	2.19	1.772	2.707	<0.001	<0.001	***	0.7195	3	men
SPRINT BASEed FI (binary)	MultiAge	2.221	1.787	2.759	<0.001	<0.001	***	0.7267	4	men
SPRINT BASEed FI (binary)	DomainAge (Global Indices)	4.409	3.423	5.678	<0.001	<0.001	***	0.7918	1	men
SPRINT BASEed FI (binary)	DomainAge (Global Indices)	4.417	3.429	5.689	<0.001	<0.001	***	0.7927	2	men
SPRINT BASEed FI (binary)	DomainAge (Global Indices)	4.182	3.211	5.448	<0.001	<0.001	***	0.8035	3	men
SPRINT BASEed FI (binary)	DomainAge (Global Indices)	4.211	3.222	5.502	<0.001	<0.001	***	0.8072	4	men
SPRINT BASEed FI (binary)	DomainAge (Cardiovascular)	1.385	1.166	1.645	<0.001	0.001	***	0.5831	1	men
SPRINT BASEed FI (binary)	DomainAge (Cardiovascular)	1.385	1.167	1.645	<0.001	0.001	***	0.5845	2	men
SPRINT BASEed FI (binary)	DomainAge (Cardiovascular)	1.254	1.054	1.492	0.011	0.035	*	0.6639	3	men
SPRINT BASEed FI (binary)	DomainAge (Cardiovascular)	1.257	1.056	1.497	0.011	0.034	*	0.6729	4	men
SPRINT BASEed FI (binary)	DomainAge (Kidney)	1.381	1.165	1.638	<0.001	0.001	***	0.5847	1	men
SPRINT BASEed FI (binary)	DomainAge (Kidney)	1.382	1.165	1.639	<0.001	0.001	***	0.5874	2	men
SPRINT BASEed FI (binary)	DomainAge (Kidney)	1.27	1.063	1.518	0.009	0.029	*	0.6637	3	men
SPRINT BASEed FI (binary)	DomainAge (Kidney)	1.278	1.066	1.533	0.009	0.029	*	0.6729	4	men
SPRINT BASEed FI (binary)	DomainAge (Hepatobillary/Pancreas)	1.263	1.069	1.493	0.007	0.015	*	0.5628	1	men
SPRINT BASEed FI (binary)	DomainAge (Hepatobillary/Pancreas)	1.263	1.069	1.494	0.007	0.015	*	0.5648	2	men
SPRINT BASEed FI (binary)	DomainAge (Hepatobillary/Pancreas)	1.211	1.016	1.443	0.033	0.081		0.6602	3	men
SPRINT BASEed FI (binary)	DomainAge (Hepatobillary/Pancreas)	1.212	1.021	1.44	0.028	0.072		0.6694	4	men
SPRINT BASEed FI (binary)	DomainAge (Lung)	1.333	1.135	1.566	0.001	0.002	**	0.5746	1	men
SPRINT BASEed FI (binary)	DomainAge (Lung)	1.333	1.135	1.567	0.001	0.001	**	0.5753	2	men
SPRINT BASEed FI (binary)	DomainAge (Lung)	1.184	0.984	1.424	0.073	0.154		0.6557	3	men
SPRINT BASEed FI (binary)	DomainAge (Lung)	1.193	0.987	1.443	0.068	0.144		0.6665	4	men
SPRINT BASEed FI (binary)	DomainAge (Metabolism)	1.505	1.281	1.768	<0.001	<0.001	***	0.6081	1	men
SPRINT BASEed FI (binary)	DomainAge (Metabolism)	1.505	1.28	1.769	<0.001	<0.001	***	0.6083	2	men
SPRINT BASEed FI (binary)	DomainAge (Metabolism)	1.295	1.085	1.545	0.004	0.015	*	0.6648	3	men
SPRINT BASEed FI (binary)	DomainAge (Metabolism)	1.295	1.082	1.549	0.005	0.018	*	0.6748	4	men
SPRINT BASEed FI (binary)	DomainAge (Musculoskeletal System)	1.407	1.189	1.665	<0.001	<0.001	***	0.5908	1	men
SPRINT BASEed FI (binary)	DomainAge (Musculoskeletal System)	1.408	1.191	1.665	<0.001	<0.001	***	0.5905	2	men
SPRINT BASEed FI (binary)	DomainAge (Musculoskeletal System)	1.316	1.104	1.569	0.002	0.009	**	0.6675	3	men
SPRINT BASEed FI (binary)	DomainAge (Musculoskeletal System)	1.313	1.101	1.565	0.003	0.01	*	0.6749	4	men
SPRINT BASEed FI (binary)	DomainAge (Sex Hormones)	1.248	1.046	1.489	0.015	0.029	*	0.5521	1	men
SPRINT BASEed FI (binary)	DomainAge (Sex Hormones)	1.249	1.046	1.49	0.015	0.03	*	0.5536	2	men
SPRINT BASEed FI (binary)	DomainAge (Sex Hormones)	1.161	0.957	1.407	0.127	0.232		0.6595	3	men
SPRINT BASEed FI (binary)	DomainAge (Sex Hormones)	1.167	0.963	1.414	0.113	0.211		0.6702	4	men
SPRINT BASEed FI (binary)	DomainAge (Immune Function and Inflammation)	1.168	0.991	1.378	0.064	0.105		0.5405	1	men
SPRINT BASEed FI (binary)	DomainAge (Immune Function and Inflammation)	1.168	0.991	1.378	0.064	0.105		0.5424	2	men
SPRINT BASEed FI (binary)	DomainAge (Immune Function and Inflammation)	1.025	0.861	1.22	0.782	0.863		0.654	3	men
SPRINT BASEed FI (binary)	DomainAge (Immune Function and Inflammation)	1.022	0.857	1.218	0.809	0.876		0.6641	4	men
SPRINT BASEed FI (binary)	DomainAge (Brain)	1.452	1.207	1.747	<0.001	<0.001	***	0.596	1	men
SPRINT BASEed FI (binary)	DomainAge (Brain)	1.46	1.216	1.752	<0.001	<0.001	***	0.5968	2	men
SPRINT BASEed FI (binary)	DomainAge (Brain)	1.435	1.184	1.739	<0.001	0.002	**	0.6778	3	men
SPRINT BASEed FI (binary)	DomainAge (Brain)	1.471	1.199	1.805	<0.001	0.002	**	0.6867	4	men
FFD (binary)	MultiAge	1.217	1.027	1.442	0.023	0.042	*	0.5523	1	men
FFD (binary)	MultiAge	1.212	1.023	1.435	0.026	0.048	*	0.5696	2	men
FFD (binary)	MultiAge	1.118	0.924	1.352	0.251	0.373		0.5794	3	men
FFD (binary)	MultiAge	1.121	0.924	1.36	0.246	0.371		0.5893	4	men
FFD (binary)	DomainAge (Global Indices)	1.229	1.035	1.459	0.019	0.036	*	0.5619	1	men
FFD (binary)	DomainAge (Global Indices)	1.227	1.033	1.457	0.02	0.038	*	0.5701	2	men
FFD (binary)	DomainAge (Global Indices)	1.145	0.951	1.378	0.154	0.262		0.5831	3	men
FFD (binary)	DomainAge (Global Indices)	1.141	0.947	1.376	0.166	0.279		0.5931	4	men
FFD (binary)	DomainAge (Cardiovascular)	1.087	0.922	1.28	0.32	0.4		0.5162	1	men
FFD (binary)	DomainAge (Cardiovascular)	1.08	0.916	1.274	0.359	0.444		0.5515	2	men
FFD (binary)	DomainAge (Cardiovascular)	1.034	0.872	1.225	0.702	0.809		0.5758	3	men
FFD (binary)	DomainAge (Cardiovascular)	1.038	0.874	1.233	0.668	0.784		0.5871	4	men
FFD (binary)	DomainAge (Kidney)	1.041	0.884	1.225	0.63	0.678		0.5053	1	men
FFD (binary)	DomainAge (Kidney)	1.035	0.879	1.219	0.68	0.73		0.5509	2	men
FFD (binary)	DomainAge (Kidney)	0.979	0.827	1.16	0.807	0.878		0.5773	3	men
FFD (binary)	DomainAge (Kidney)	0.982	0.828	1.165	0.836	0.885		0.5879	4	men
FFD (binary)	DomainAge (Hepatobillary/Pancreas)	1.018	0.866	1.197	0.829	0.863		0.5162	1	men
FFD (binary)	DomainAge (Hepatobillary/Pancreas)	1.015	0.864	1.194	0.854	0.885		0.5507	2	men
FFD (binary)	DomainAge (Hepatobillary/Pancreas)	0.988	0.839	1.164	0.886	0.907		0.5774	3	men
FFD (binary)	DomainAge (Hepatobillary/Pancreas)	0.983	0.833	1.159	0.836	0.885		0.5884	4	men
FFD (binary)	DomainAge (Lung)	1.068	0.906	1.26	0.431	0.519		0.5155	1	men
FFD (binary)	DomainAge (Lung)	1.071	0.907	1.264	0.417	0.506		0.5557	2	men
FFD (binary)	DomainAge (Lung)	1.034	0.865	1.237	0.71	0.813		0.5785	3	men
FFD (binary)	DomainAge (Lung)	1.04	0.868	1.247	0.67	0.784		0.5888	4	men
FFD (binary)	DomainAge (Metabolism)	1.125	0.955	1.327	0.159	0.22		0.5263	1	men
FFD (binary)	DomainAge (Metabolism)	1.128	0.956	1.331	0.153	0.214		0.5579	2	men
FFD (binary)	DomainAge (Metabolism)	1.037	0.866	1.243	0.689	0.804		0.5753	3	men
FFD (binary)	DomainAge (Metabolism)	1.04	0.867	1.247	0.672	0.784		0.5871	4	men
FFD (binary)	DomainAge (Musculoskeletal System)	1.008	0.858	1.185	0.922	0.936		0.5	1	men
FFD (binary)	DomainAge (Musculoskeletal System)	1.003	0.854	1.179	0.968	0.968		0.5502	2	men
FFD (binary)	DomainAge (Musculoskeletal System)	0.954	0.807	1.127	0.578	0.707		0.5789	3	men
FFD (binary)	DomainAge (Musculoskeletal System)	0.957	0.808	1.132	0.606	0.737		0.5906	4	men
FFD (binary)	DomainAge (Sex Hormones)	1.113	0.943	1.313	0.205	0.275		0.5196	1	men
FFD (binary)	DomainAge (Sex Hormones)	1.121	0.949	1.323	0.178	0.245		0.5575	2	men
FFD (binary)	DomainAge (Sex Hormones)	1.086	0.916	1.287	0.341	0.471		0.5783	3	men
FFD (binary)	DomainAge (Sex Hormones)	1.086	0.915	1.289	0.345	0.475		0.5888	4	men
FFD (binary)	DomainAge (Immune Function and Inflammation)	1.15	0.973	1.359	0.101	0.149		0.539	1	men
FFD (binary)	DomainAge (Immune Function and Inflammation)	1.149	0.972	1.358	0.103	0.155		0.56	2	men
FFD (binary)	DomainAge (Immune Function and Inflammation)	1.094	0.921	1.3	0.307	0.438		0.5818	3	men
FFD (binary)	DomainAge (Immune Function and Inflammation)	1.097	0.922	1.307	0.296	0.423		0.5922	4	men
FFD (binary)	DomainAge (Brain)	1.152	0.975	1.362	0.095	0.143		0.5326	1	men
FFD (binary)	DomainAge (Brain)	1.132	0.958	1.339	0.146	0.206		0.5567	2	men
FFD (binary)	DomainAge (Brain)	1.104	0.93	1.309	0.258	0.379		0.5802	3	men
FFD (binary)	DomainAge (Brain)	1.108	0.925	1.326	0.266	0.394		0.5897	4	men
Tinetti (binary)	MultiAge	1.466	0.876	2.452	0.145	0.206		0.6081	1	men
Tinetti (binary)	MultiAge	1.434	0.835	2.463	0.191	0.26		0.7617	2	men
Tinetti (binary)	MultiAge	1.253	0.674	2.329	0.475	0.608		0.7961	3	men
Tinetti (binary)	MultiAge	1.359	0.695	2.66	0.369	0.503		0.8345	4	men
Tinetti (binary)	DomainAge (Global Indices)	1.807	1.098	2.973	0.02	0.037	*	0.6748	1	men
Tinetti (binary)	DomainAge (Global Indices)	1.814	1.083	3.039	0.024	0.044	*	0.7626	2	men
Tinetti (binary)	DomainAge (Global Indices)	1.78	0.992	3.195	0.053	0.121		0.7918	3	men
Tinetti (binary)	DomainAge (Global Indices)	1.794	0.97	3.32	0.063	0.137		0.8406	4	men
Tinetti (binary)	DomainAge (Cardiovascular)	1.082	0.607	1.93	0.789	0.824		0.5132	1	men
Tinetti (binary)	DomainAge (Cardiovascular)	1.07	0.604	1.895	0.816	0.849		0.7342	2	men
Tinetti (binary)	DomainAge (Cardiovascular)	0.944	0.523	1.705	0.848	0.89		0.7816	3	men
Tinetti (binary)	DomainAge (Cardiovascular)	0.994	0.546	1.809	0.983	0.987		0.8245	4	men
Tinetti (binary)	DomainAge (Kidney)	1.223	0.69	2.169	0.49	0.563		0.5181	1	men
Tinetti (binary)	DomainAge (Kidney)	1.187	0.665	2.12	0.561	0.626		0.7289	2	men
Tinetti (binary)	DomainAge (Kidney)	1.092	0.598	1.994	0.774	0.858		0.785	3	men
Tinetti (binary)	DomainAge (Kidney)	1.107	0.591	2.073	0.751	0.841		0.8247	4	men
Tinetti (binary)	DomainAge (Hepatobillary/Pancreas)	0.676	0.346	1.317	0.249	0.323		0.5933	1	men
Tinetti (binary)	DomainAge (Hepatobillary/Pancreas)	0.627	0.308	1.277	0.198	0.269		0.7558	2	men
Tinetti (binary)	DomainAge (Hepatobillary/Pancreas)	0.584	0.285	1.198	0.142	0.245		0.7944	3	men
Tinetti (binary)	DomainAge (Hepatobillary/Pancreas)	0.57	0.269	1.21	0.143	0.251		0.8373	4	men
Tinetti (binary)	DomainAge (Lung)	1.035	0.575	1.866	0.908	0.929		0.5111	1	men
Tinetti (binary)	DomainAge (Lung)	0.976	0.542	1.755	0.934	0.941		0.7306	2	men
Tinetti (binary)	DomainAge (Lung)	0.971	0.505	1.867	0.931	0.939		0.7831	3	men
Tinetti (binary)	DomainAge (Lung)	1.03	0.53	2.004	0.93	0.955		0.8251	4	men
Tinetti (binary)	DomainAge (Metabolism)	1.201	0.681	2.119	0.526	0.598		0.4541	1	men
Tinetti (binary)	DomainAge (Metabolism)	1.192	0.679	2.093	0.539	0.606		0.7457	2	men
Tinetti (binary)	DomainAge (Metabolism)	0.961	0.502	1.84	0.905	0.916		0.7832	3	men
Tinetti (binary)	DomainAge (Metabolism)	0.988	0.496	1.967	0.972	0.982		0.8249	4	men
Tinetti (binary)	DomainAge (Musculoskeletal System)	1.238	0.702	2.183	0.461	0.537		0.5711	1	men
Tinetti (binary)	DomainAge (Musculoskeletal System)	1.185	0.651	2.158	0.578	0.634		0.7404	2	men
Tinetti (binary)	DomainAge (Musculoskeletal System)	1.054	0.565	1.966	0.868	0.9		0.7836	3	men
Tinetti (binary)	DomainAge (Musculoskeletal System)	1.086	0.574	2.058	0.799	0.869		0.826	4	men
Tinetti (binary)	DomainAge (Sex Hormones)	0.861	0.461	1.607	0.637	0.684		0.5241	1	men
Tinetti (binary)	DomainAge (Sex Hormones)	0.891	0.475	1.67	0.718	0.768		0.7301	2	men
Tinetti (binary)	DomainAge (Sex Hormones)	0.781	0.407	1.497	0.456	0.59		0.7788	3	men
Tinetti (binary)	DomainAge (Sex Hormones)	0.729	0.351	1.511	0.394	0.523		0.8276	4	men
Tinetti (binary)	DomainAge (Immune Function and Inflammation)	1.821	1.109	2.99	0.018	0.035	*	0.6893	1	men
Tinetti (binary)	DomainAge (Immune Function and Inflammation)	1.875	1.109	3.169	0.019	0.037	*	0.7931	2	men
Tinetti (binary)	DomainAge (Immune Function and Inflammation)	1.815	1.031	3.195	0.039	0.091		0.8388	3	men
Tinetti (binary)	DomainAge (Immune Function and Inflammation)	2.018	1.082	3.764	0.027	0.07		0.8635	4	men
Tinetti (binary)	DomainAge (Brain)	1.505	0.885	2.558	0.131	0.189		0.5957	1	men
Tinetti (binary)	DomainAge (Brain)	1.384	0.8	2.392	0.245	0.323		0.7289	2	men
Tinetti (binary)	DomainAge (Brain)	1.421	0.815	2.477	0.215	0.328		0.7914	3	men
Tinetti (binary)	DomainAge (Brain)	1.818	0.956	3.457	0.068	0.144		0.8445	4	men
DSST (binary)	MultiAge	1.544	1.31	1.82	<0.001	<0.001	***	0.6174	1	men
DSST (binary)	MultiAge	1.542	1.307	1.818	<0.001	<0.001	***	0.6323	2	men
DSST (binary)	MultiAge	1.638	1.36	1.974	<0.001	<0.001	***	0.6474	3	men
DSST (binary)	MultiAge	1.621	1.338	1.963	<0.001	<0.001	***	0.661	4	men
DSST (binary)	DomainAge (Global Indices)	1.202	1.025	1.41	0.024	0.043	*	0.5445	1	men
DSST (binary)	DomainAge (Global Indices)	1.201	1.023	1.411	0.025	0.047	*	0.5756	2	men
DSST (binary)	DomainAge (Global Indices)	1.165	0.979	1.388	0.085	0.172		0.5908	3	men
DSST (binary)	DomainAge (Global Indices)	1.17	0.98	1.396	0.082	0.166		0.6206	4	men
DSST (binary)	DomainAge (Cardiovascular)	1.188	1.012	1.395	0.036	0.062		0.5512	1	men
DSST (binary)	DomainAge (Cardiovascular)	1.18	1.004	1.387	0.044	0.077		0.5827	2	men
DSST (binary)	DomainAge (Cardiovascular)	1.162	0.983	1.374	0.078	0.161		0.5919	3	men
DSST (binary)	DomainAge (Cardiovascular)	1.155	0.972	1.372	0.101	0.192		0.6194	4	men
DSST (binary)	DomainAge (Kidney)	1.239	1.052	1.46	0.01	0.022	*	0.561	1	men
DSST (binary)	DomainAge (Kidney)	1.232	1.046	1.452	0.013	0.027	*	0.5761	2	men
DSST (binary)	DomainAge (Kidney)	1.216	1.029	1.437	0.022	0.061		0.5938	3	men
DSST (binary)	DomainAge (Kidney)	1.213	1.019	1.445	0.03	0.075		0.6266	4	men
DSST (binary)	DomainAge (Hepatobillary/Pancreas)	1.403	1.183	1.664	<0.001	<0.001	***	0.5885	1	men
DSST (binary)	DomainAge (Hepatobillary/Pancreas)	1.403	1.182	1.667	<0.001	<0.001	***	0.602	2	men
DSST (binary)	DomainAge (Hepatobillary/Pancreas)	1.396	1.175	1.658	<0.001	0.001	***	0.621	3	men
DSST (binary)	DomainAge (Hepatobillary/Pancreas)	1.414	1.188	1.683	<0.001	0.001	***	0.6445	4	men
DSST (binary)	DomainAge (Lung)	1.027	0.874	1.206	0.749	0.793		0.5016	1	men
DSST (binary)	DomainAge (Lung)	1.026	0.873	1.206	0.756	0.795		0.5572	2	men
DSST (binary)	DomainAge (Lung)	1.015	0.854	1.206	0.865	0.9		0.5787	3	men
DSST (binary)	DomainAge (Lung)	0.995	0.834	1.187	0.954	0.973		0.6135	4	men
DSST (binary)	DomainAge (Metabolism)	1.149	0.975	1.354	0.097	0.144		0.5465	1	men
DSST (binary)	DomainAge (Metabolism)	1.151	0.976	1.358	0.094	0.145		0.5716	2	men
DSST (binary)	DomainAge (Metabolism)	1.126	0.94	1.348	0.198	0.311		0.5887	3	men
DSST (binary)	DomainAge (Metabolism)	1.127	0.938	1.354	0.2	0.315		0.6204	4	men
DSST (binary)	DomainAge (Musculoskeletal System)	1.182	1.006	1.39	0.042	0.072		0.5425	1	men
DSST (binary)	DomainAge (Musculoskeletal System)	1.177	1	1.385	0.049	0.085		0.5717	2	men
DSST (binary)	DomainAge (Musculoskeletal System)	1.142	0.968	1.348	0.115	0.217		0.5851	3	men
DSST (binary)	DomainAge (Musculoskeletal System)	1.136	0.961	1.343	0.135	0.24		0.6184	4	men
DSST (binary)	DomainAge (Sex Hormones)	1.048	0.892	1.233	0.566	0.628		0.508	1	men
DSST (binary)	DomainAge (Sex Hormones)	1.057	0.898	1.244	0.506	0.582		0.5636	2	men
DSST (binary)	DomainAge (Sex Hormones)	1.059	0.892	1.257	0.51	0.639		0.5813	3	men
DSST (binary)	DomainAge (Sex Hormones)	1.062	0.892	1.263	0.498	0.644		0.6152	4	men
DSST (binary)	DomainAge (Immune Function and Inflammation)	1.15	0.985	1.342	0.076	0.121		0.5337	1	men
DSST (binary)	DomainAge (Immune Function and Inflammation)	1.149	0.984	1.342	0.079	0.127		0.5629	2	men
DSST (binary)	DomainAge (Immune Function and Inflammation)	1.137	0.967	1.337	0.12	0.224		0.5815	3	men
DSST (binary)	DomainAge (Immune Function and Inflammation)	1.128	0.957	1.33	0.152	0.263		0.6146	4	men
DSST (binary)	DomainAge (Brain)	3.491	2.763	4.412	<0.001	<0.001	***	0.7942	1	men
DSST (binary)	DomainAge (Brain)	3.466	2.74	4.385	<0.001	<0.001	***	0.7958	2	men
DSST (binary)	DomainAge (Brain)	3.484	2.743	4.426	<0.001	<0.001	***	0.7996	3	men
DSST (binary)	DomainAge (Brain)	3.587	2.786	4.618	<0.001	<0.001	***	0.8022	4	men
CESD (binary)	MultiAge	1.348	1.072	1.694	0.011	0.022	*	0.5875	1	men
CESD (binary)	MultiAge	1.351	1.075	1.698	0.01	0.022	*	0.5884	2	men
CESD (binary)	MultiAge	1.358	1.046	1.763	0.022	0.061		0.6159	3	men
CESD (binary)	MultiAge	1.356	1.037	1.772	0.026	0.069		0.6461	4	men
CESD (binary)	DomainAge (Global Indices)	1.746	1.398	2.179	<0.001	<0.001	***	0.6768	1	men
CESD (binary)	DomainAge (Global Indices)	1.748	1.4	2.182	<0.001	<0.001	***	0.6757	2	men
CESD (binary)	DomainAge (Global Indices)	1.831	1.429	2.345	<0.001	<0.001	***	0.6878	3	men
CESD (binary)	DomainAge (Global Indices)	1.835	1.424	2.365	<0.001	<0.001	***	0.7037	4	men
CESD (binary)	DomainAge (Cardiovascular)	1.006	0.787	1.286	0.959	0.965		0.5033	1	men
CESD (binary)	DomainAge (Cardiovascular)	1.016	0.793	1.3	0.902	0.92		0.5603	2	men
CESD (binary)	DomainAge (Cardiovascular)	0.976	0.756	1.258	0.849	0.89		0.5999	3	men
CESD (binary)	DomainAge (Cardiovascular)	0.97	0.751	1.254	0.817	0.877		0.6242	4	men
CESD (binary)	DomainAge (Kidney)	0.88	0.683	1.134	0.323	0.403		0.5262	1	men
CESD (binary)	DomainAge (Kidney)	0.885	0.686	1.142	0.348	0.436		0.5714	2	men
CESD (binary)	DomainAge (Kidney)	0.855	0.656	1.114	0.246	0.369		0.6106	3	men
CESD (binary)	DomainAge (Kidney)	0.866	0.662	1.133	0.293	0.42		0.6281	4	men
CESD (binary)	DomainAge (Hepatobillary/Pancreas)	0.91	0.707	1.172	0.464	0.538		0.4828	1	men
CESD (binary)	DomainAge (Hepatobillary/Pancreas)	0.913	0.71	1.175	0.479	0.56		0.5613	2	men
CESD (binary)	DomainAge (Hepatobillary/Pancreas)	0.896	0.695	1.156	0.399	0.534		0.6024	3	men
CESD (binary)	DomainAge (Hepatobillary/Pancreas)	0.886	0.684	1.149	0.363	0.496		0.631	4	men
CESD (binary)	DomainAge (Lung)	1.022	0.802	1.302	0.861	0.89		0.518	1	men
CESD (binary)	DomainAge (Lung)	1.019	0.798	1.299	0.882	0.905		0.5601	2	men
CESD (binary)	DomainAge (Lung)	0.965	0.742	1.254	0.789	0.868		0.601	3	men
CESD (binary)	DomainAge (Lung)	0.964	0.74	1.256	0.788	0.864		0.6253	4	men
CESD (binary)	DomainAge (Metabolism)	0.992	0.774	1.271	0.949	0.958		0.4988	1	men
CESD (binary)	DomainAge (Metabolism)	0.99	0.772	1.269	0.935	0.941		0.5614	2	men
CESD (binary)	DomainAge (Metabolism)	0.932	0.712	1.219	0.605	0.734		0.6027	3	men
CESD (binary)	DomainAge (Metabolism)	0.935	0.712	1.229	0.631	0.756		0.6256	4	men
CESD (binary)	DomainAge (Musculoskeletal System)	1.336	1.046	1.706	0.02	0.038	*	0.5725	1	men
CESD (binary)	DomainAge (Musculoskeletal System)	1.339	1.05	1.708	0.019	0.037	*	0.5809	2	men
CESD (binary)	DomainAge (Musculoskeletal System)	1.308	1.02	1.678	0.034	0.083		0.6079	3	men
CESD (binary)	DomainAge (Musculoskeletal System)	1.306	1.014	1.681	0.039	0.09		0.6437	4	men
CESD (binary)	DomainAge (Sex Hormones)	1.101	0.868	1.396	0.429	0.518		0.5157	1	men
CESD (binary)	DomainAge (Sex Hormones)	1.092	0.861	1.386	0.468	0.55		0.5638	2	men
CESD (binary)	DomainAge (Sex Hormones)	1.095	0.856	1.4	0.469	0.604		0.6088	3	men
CESD (binary)	DomainAge (Sex Hormones)	1.12	0.871	1.44	0.377	0.509		0.6288	4	men
CESD (binary)	DomainAge (Immune Function and Inflammation)	0.959	0.749	1.229	0.742	0.788		0.518	1	men
CESD (binary)	DomainAge (Immune Function and Inflammation)	0.959	0.75	1.228	0.742	0.787		0.5604	2	men
CESD (binary)	DomainAge (Immune Function and Inflammation)	0.919	0.709	1.192	0.525	0.655		0.6023	3	men
CESD (binary)	DomainAge (Immune Function and Inflammation)	0.919	0.707	1.195	0.528	0.666		0.6302	4	men
CESD (binary)	DomainAge (Brain)	2.029	1.601	2.571	<0.001	<0.001	***	0.7301	1	men
CESD (binary)	DomainAge (Brain)	2.099	1.652	2.667	<0.001	<0.001	***	0.7412	2	men
CESD (binary)	DomainAge (Brain)	2.106	1.644	2.697	<0.001	<0.001	***	0.7424	3	men
CESD (binary)	DomainAge (Brain)	2.129	1.637	2.768	<0.001	<0.001	***	0.7532	4	men
MNA (binary)	MultiAge	1.917	1.427	2.576	<0.001	<0.001	***	0.6773	1	men
MNA (binary)	MultiAge	1.914	1.424	2.574	<0.001	<0.001	***	0.7139	2	men
MNA (binary)	MultiAge	1.881	1.334	2.653	<0.001	0.002	**	0.727	3	men
MNA (binary)	MultiAge	1.938	1.356	2.769	<0.001	0.001	**	0.7483	4	men
MNA (binary)	DomainAge (Global Indices)	2.447	1.803	3.321	<0.001	<0.001	***	0.7599	1	men
MNA (binary)	DomainAge (Global Indices)	2.446	1.802	3.321	<0.001	<0.001	***	0.774	2	men
MNA (binary)	DomainAge (Global Indices)	2.576	1.81	3.668	<0.001	<0.001	***	0.785	3	men
MNA (binary)	DomainAge (Global Indices)	2.647	1.839	3.81	<0.001	<0.001	***	0.799	4	men
MNA (binary)	DomainAge (Cardiovascular)	1.269	0.92	1.751	0.147	0.207		0.5693	1	men
MNA (binary)	DomainAge (Cardiovascular)	1.306	0.94	1.814	0.111	0.164		0.6355	2	men
MNA (binary)	DomainAge (Cardiovascular)	1.163	0.828	1.634	0.383	0.521		0.6838	3	men
MNA (binary)	DomainAge (Cardiovascular)	1.165	0.824	1.646	0.387	0.518		0.7099	4	men
MNA (binary)	DomainAge (Kidney)	1.186	0.856	1.642	0.305	0.385		0.5302	1	men
MNA (binary)	DomainAge (Kidney)	1.203	0.866	1.671	0.27	0.35		0.6313	2	men
MNA (binary)	DomainAge (Kidney)	1.101	0.779	1.558	0.584	0.711		0.679	3	men
MNA (binary)	DomainAge (Kidney)	1.121	0.787	1.597	0.527	0.666		0.7087	4	men
MNA (binary)	DomainAge (Hepatobillary/Pancreas)	1.192	0.865	1.643	0.284	0.364		0.5499	1	men
MNA (binary)	DomainAge (Hepatobillary/Pancreas)	1.196	0.868	1.647	0.274	0.353		0.6193	2	men
MNA (binary)	DomainAge (Hepatobillary/Pancreas)	1.154	0.83	1.604	0.393	0.53		0.6744	3	men
MNA (binary)	DomainAge (Hepatobillary/Pancreas)	1.148	0.822	1.604	0.417	0.549		0.7033	4	men
MNA (binary)	DomainAge (Lung)	1.356	1.009	1.822	0.044	0.074		0.5771	1	men
MNA (binary)	DomainAge (Lung)	1.347	0.999	1.816	0.051	0.087		0.6244	2	men
MNA (binary)	DomainAge (Lung)	1.246	0.892	1.741	0.197	0.311		0.6737	3	men
MNA (binary)	DomainAge (Lung)	1.253	0.894	1.757	0.19	0.302		0.7049	4	men
MNA (binary)	DomainAge (Metabolism)	1.104	0.793	1.538	0.557	0.624		0.5275	1	men
MNA (binary)	DomainAge (Metabolism)	1.099	0.787	1.536	0.579	0.634		0.6106	2	men
MNA (binary)	DomainAge (Metabolism)	0.943	0.654	1.36	0.753	0.844		0.6743	3	men
MNA (binary)	DomainAge (Metabolism)	0.948	0.656	1.371	0.778	0.859		0.7035	4	men
MNA (binary)	DomainAge (Musculoskeletal System)	1.552	1.13	2.132	0.007	0.015	*	0.6283	1	men
MNA (binary)	DomainAge (Musculoskeletal System)	1.549	1.131	2.123	0.006	0.015	*	0.6608	2	men
MNA (binary)	DomainAge (Musculoskeletal System)	1.465	1.052	2.038	0.024	0.063		0.6854	3	men
MNA (binary)	DomainAge (Musculoskeletal System)	1.48	1.06	2.067	0.022	0.061		0.708	4	men
MNA (binary)	DomainAge (Sex Hormones)	1.25	0.912	1.712	0.165	0.225		0.552	1	men
MNA (binary)	DomainAge (Sex Hormones)	1.228	0.896	1.683	0.201	0.272		0.6202	2	men
MNA (binary)	DomainAge (Sex Hormones)	1.175	0.848	1.627	0.333	0.462		0.6814	3	men
MNA (binary)	DomainAge (Sex Hormones)	1.198	0.861	1.667	0.282	0.41		0.7072	4	men
MNA (binary)	DomainAge (Immune Function and Inflammation)	1.453	1.074	1.967	0.016	0.031	*	0.6193	1	men
MNA (binary)	DomainAge (Immune Function and Inflammation)	1.439	1.065	1.944	0.018	0.035	*	0.6576	2	men
MNA (binary)	DomainAge (Immune Function and Inflammation)	1.326	0.957	1.838	0.09	0.179		0.6904	3	men
MNA (binary)	DomainAge (Immune Function and Inflammation)	1.327	0.955	1.842	0.091	0.181		0.7181	4	men
MNA (binary)	DomainAge (Brain)	1.612	1.184	2.195	0.002	0.006	**	0.6594	1	men
MNA (binary)	DomainAge (Brain)	1.697	1.24	2.321	0.001	0.003	**	0.6982	2	men
MNA (binary)	DomainAge (Brain)	1.712	1.235	2.373	0.001	0.005	**	0.7244	3	men
MNA (binary)	DomainAge (Brain)	1.831	1.283	2.612	0.001	0.004	**	0.7462	4	men
DCSI (binary)	MultiAge	1.556	1.285	1.883	<0.001	<0.001	***	0.6174	1	men
DCSI (binary)	MultiAge	1.556	1.28	1.89	<0.001	<0.001	***	0.6444	2	men
DCSI (binary)	MultiAge	1.614	1.31	1.989	<0.001	<0.001	***	0.6501	3	men
DCSI (binary)	MultiAge	1.631	1.323	2.009	<0.001	<0.001	***	0.6575	4	men
DCSI (binary)	DomainAge (Global Indices)	1.849	1.528	2.237	<0.001	<0.001	***	0.6572	1	men
DCSI (binary)	DomainAge (Global Indices)	1.872	1.535	2.283	<0.001	<0.001	***	0.6827	2	men
DCSI (binary)	DomainAge (Global Indices)	1.965	1.6	2.414	<0.001	<0.001	***	0.6885	3	men
DCSI (binary)	DomainAge (Global Indices)	1.994	1.634	2.432	<0.001	<0.001	***	0.6962	4	men
DCSI (binary)	DomainAge (Cardiovascular)	1.167	0.996	1.367	0.056	0.093		0.5411	1	men
DCSI (binary)	DomainAge (Cardiovascular)	1.156	0.985	1.357	0.076	0.123		0.5944	2	men
DCSI (binary)	DomainAge (Cardiovascular)	1.134	0.961	1.338	0.135	0.24		0.6045	3	men
DCSI (binary)	DomainAge (Cardiovascular)	1.139	0.965	1.345	0.123	0.225		0.6148	4	men
DCSI (binary)	DomainAge (Kidney)	1.267	1.068	1.503	0.007	0.016	*	0.5594	1	men
DCSI (binary)	DomainAge (Kidney)	1.258	1.058	1.496	0.01	0.022	*	0.6024	2	men
DCSI (binary)	DomainAge (Kidney)	1.225	1.03	1.459	0.023	0.062		0.6136	3	men
DCSI (binary)	DomainAge (Kidney)	1.225	1.03	1.457	0.022	0.061		0.6225	4	men
DCSI (binary)	DomainAge (Hepatobillary/Pancreas)	1.178	0.973	1.427	0.091	0.137		0.5448	1	men
DCSI (binary)	DomainAge (Hepatobillary/Pancreas)	1.177	0.968	1.43	0.1	0.152		0.5959	2	men
DCSI (binary)	DomainAge (Hepatobillary/Pancreas)	1.161	0.952	1.414	0.136	0.24		0.6075	3	men
DCSI (binary)	DomainAge (Hepatobillary/Pancreas)	1.163	0.952	1.422	0.135	0.24		0.6177	4	men
DCSI (binary)	DomainAge (Lung)	1.152	0.963	1.379	0.12	0.174		0.54	1	men
DCSI (binary)	DomainAge (Lung)	1.157	0.963	1.39	0.118	0.172		0.5966	2	men
DCSI (binary)	DomainAge (Lung)	1.166	0.963	1.411	0.113	0.215		0.6095	3	men
DCSI (binary)	DomainAge (Lung)	1.17	0.961	1.424	0.116	0.215		0.6188	4	men
DCSI (binary)	DomainAge (Metabolism)	1.216	1.038	1.425	0.016	0.031	*	0.5529	1	men
DCSI (binary)	DomainAge (Metabolism)	1.226	1.043	1.441	0.014	0.029	*	0.6031	2	men
DCSI (binary)	DomainAge (Metabolism)	1.183	0.994	1.408	0.059	0.129		0.6111	3	men
DCSI (binary)	DomainAge (Metabolism)	1.177	0.988	1.402	0.067	0.144		0.6186	4	men
DCSI (binary)	DomainAge (Musculoskeletal System)	1.163	0.979	1.382	0.085	0.13		0.5348	1	men
DCSI (binary)	DomainAge (Musculoskeletal System)	1.156	0.97	1.377	0.104	0.155		0.5955	2	men
DCSI (binary)	DomainAge (Musculoskeletal System)	1.129	0.944	1.35	0.181	0.298		0.6063	3	men
DCSI (binary)	DomainAge (Musculoskeletal System)	1.131	0.946	1.351	0.174	0.289		0.6165	4	men
DCSI (binary)	DomainAge (Sex Hormones)	1.12	0.949	1.322	0.177	0.239		0.5304	1	men
DCSI (binary)	DomainAge (Sex Hormones)	1.138	0.961	1.346	0.132	0.192		0.5903	2	men
DCSI (binary)	DomainAge (Sex Hormones)	1.109	0.927	1.328	0.255	0.377		0.6035	3	men
DCSI (binary)	DomainAge (Sex Hormones)	1.101	0.917	1.322	0.3	0.425		0.613	4	men
DCSI (binary)	DomainAge (Immune Function and Inflammation)	1.151	0.956	1.385	0.135	0.193		0.5315	1	men
DCSI (binary)	DomainAge (Immune Function and Inflammation)	1.151	0.953	1.39	0.141	0.202		0.591	2	men
DCSI (binary)	DomainAge (Immune Function and Inflammation)	1.118	0.926	1.35	0.242	0.365		0.6042	3	men
DCSI (binary)	DomainAge (Immune Function and Inflammation)	1.119	0.922	1.357	0.25	0.373		0.6143	4	men
DCSI (binary)	DomainAge (Brain)	1.246	1.048	1.482	0.013	0.028	*	0.557	1	men
DCSI (binary)	DomainAge (Brain)	1.209	1.015	1.441	0.034	0.061		0.5995	2	men
DCSI (binary)	DomainAge (Brain)	1.197	1	1.434	0.051	0.116		0.6105	3	men
DCSI (binary)	DomainAge (Brain)	1.245	1.029	1.507	0.024	0.067		0.6245	4	men
Morbidity Index (binary)	MultiAge	1.946	1.647	2.3	<0.001	<0.001	***	0.6779	1	men
Morbidity Index (binary)	MultiAge	1.946	1.647	2.3	<0.001	<0.001	***	0.6779	2	men
Morbidity Index (binary)	MultiAge	1.929	1.6	2.326	<0.001	<0.001	***	0.6831	3	men
Morbidity Index (binary)	MultiAge	1.955	1.614	2.368	<0.001	<0.001	***	0.6906	4	men
Morbidity Index (binary)	DomainAge (Global Indices)	3.45	2.811	4.235	<0.001	<0.001	***	0.8061	1	men
Morbidity Index (binary)	DomainAge (Global Indices)	3.45	2.812	4.234	<0.001	<0.001	***	0.8052	2	men
Morbidity Index (binary)	DomainAge (Global Indices)	3.761	2.981	4.744	<0.001	<0.001	***	0.8086	3	men
Morbidity Index (binary)	DomainAge (Global Indices)	3.861	3.03	4.919	<0.001	<0.001	***	0.8121	4	men
Morbidity Index (binary)	DomainAge (Cardiovascular)	1.227	1.054	1.43	0.009	0.019	*	0.5539	1	men
Morbidity Index (binary)	DomainAge (Cardiovascular)	1.227	1.053	1.429	0.009	0.02	*	0.554	2	men
Morbidity Index (binary)	DomainAge (Cardiovascular)	1.156	0.986	1.355	0.073	0.154		0.607	3	men
Morbidity Index (binary)	DomainAge (Cardiovascular)	1.154	0.984	1.355	0.079	0.162		0.6177	4	men
Morbidity Index (binary)	DomainAge (Kidney)	1.178	1.012	1.372	0.035	0.061		0.5395	1	men
Morbidity Index (binary)	DomainAge (Kidney)	1.177	1.011	1.37	0.036	0.063		0.5403	2	men
Morbidity Index (binary)	DomainAge (Kidney)	1.112	0.949	1.303	0.187	0.303		0.6053	3	men
Morbidity Index (binary)	DomainAge (Kidney)	1.117	0.951	1.311	0.176	0.29		0.618	4	men
Morbidity Index (binary)	DomainAge (Hepatobillary/Pancreas)	1.147	0.982	1.339	0.082	0.129		0.5291	1	men
Morbidity Index (binary)	DomainAge (Hepatobillary/Pancreas)	1.147	0.982	1.339	0.083	0.132		0.5326	2	men
Morbidity Index (binary)	DomainAge (Hepatobillary/Pancreas)	1.111	0.949	1.3	0.191	0.306		0.6016	3	men
Morbidity Index (binary)	DomainAge (Hepatobillary/Pancreas)	1.112	0.95	1.301	0.186	0.3		0.6142	4	men
Morbidity Index (binary)	DomainAge (Lung)	1.23	1.059	1.429	0.007	0.015	*	0.5586	1	men
Morbidity Index (binary)	DomainAge (Lung)	1.23	1.059	1.429	0.007	0.016	*	0.5604	2	men
Morbidity Index (binary)	DomainAge (Lung)	1.135	0.964	1.336	0.13	0.233		0.6013	3	men
Morbidity Index (binary)	DomainAge (Lung)	1.136	0.964	1.34	0.128	0.232		0.6158	4	men
Morbidity Index (binary)	DomainAge (Metabolism)	1.66	1.42	1.941	<0.001	<0.001	***	0.6355	1	men
Morbidity Index (binary)	DomainAge (Metabolism)	1.661	1.421	1.942	<0.001	<0.001	***	0.6359	2	men
Morbidity Index (binary)	DomainAge (Metabolism)	1.61	1.359	1.908	<0.001	<0.001	***	0.65	3	men
Morbidity Index (binary)	DomainAge (Metabolism)	1.609	1.357	1.909	<0.001	<0.001	***	0.6566	4	men
Morbidity Index (binary)	DomainAge (Musculoskeletal System)	1.278	1.096	1.49	0.002	0.005	**	0.5658	1	men
Morbidity Index (binary)	DomainAge (Musculoskeletal System)	1.277	1.095	1.489	0.002	0.005	**	0.5657	2	men
Morbidity Index (binary)	DomainAge (Musculoskeletal System)	1.216	1.036	1.427	0.017	0.05		0.6121	3	men
Morbidity Index (binary)	DomainAge (Musculoskeletal System)	1.212	1.029	1.427	0.022	0.061		0.6231	4	men
Morbidity Index (binary)	DomainAge (Sex Hormones)	1.117	0.961	1.298	0.15	0.21		0.5238	1	men
Morbidity Index (binary)	DomainAge (Sex Hormones)	1.118	0.962	1.3	0.146	0.206		0.5228	2	men
Morbidity Index (binary)	DomainAge (Sex Hormones)	1.081	0.925	1.264	0.325	0.458		0.6017	3	men
Morbidity Index (binary)	DomainAge (Sex Hormones)	1.09	0.93	1.276	0.287	0.414		0.6146	4	men
Morbidity Index (binary)	DomainAge (Immune Function and Inflammation)	1.206	1.039	1.4	0.014	0.028	*	0.5538	1	men
Morbidity Index (binary)	DomainAge (Immune Function and Inflammation)	1.206	1.039	1.4	0.014	0.029	*	0.5543	2	men
Morbidity Index (binary)	DomainAge (Immune Function and Inflammation)	1.127	0.964	1.317	0.134	0.239		0.6051	3	men
Morbidity Index (binary)	DomainAge (Immune Function and Inflammation)	1.129	0.964	1.321	0.132	0.238		0.6181	4	men
Morbidity Index (binary)	DomainAge (Brain)	1.199	1.032	1.392	0.018	0.034	*	0.5417	1	men
Morbidity Index (binary)	DomainAge (Brain)	1.198	1.03	1.393	0.019	0.037	*	0.5427	2	men
Morbidity Index (binary)	DomainAge (Brain)	1.151	0.986	1.343	0.074	0.156		0.6088	3	men
Morbidity Index (binary)	DomainAge (Brain)	1.169	0.993	1.376	0.061	0.134		0.6218	4	men
SCORE2 (binary)	MultiAge	0.944	0.766	1.164	0.592	0.642		0.5054	1	men
SCORE2 (binary)	MultiAge	0.986	0.761	1.278	0.917	0.929		0.9217	2	men
SCORE2 (binary)	MultiAge	1.084	0.795	1.478	0.609	0.736		0.9258	3	men
SCORE2 (binary)	MultiAge	1.11	0.807	1.527	0.52	0.666		0.9256	4	men
SCORE2 (binary)	DomainAge (Global Indices)	0.949	0.771	1.169	0.624	0.675		0.4946	1	men
SCORE2 (binary)	DomainAge (Global Indices)	0.909	0.704	1.173	0.462	0.547		0.9216	2	men
SCORE2 (binary)	DomainAge (Global Indices)	0.946	0.706	1.267	0.708	0.813		0.9258	3	men
SCORE2 (binary)	DomainAge (Global Indices)	0.967	0.717	1.305	0.827	0.885		0.9254	4	men
SCORE2 (binary)	DomainAge (Cardiovascular)	1.627	1.279	2.07	<0.001	<0.001	***	0.6173	1	men
SCORE2 (binary)	DomainAge (Cardiovascular)	2.076	1.484	2.905	<0.001	<0.001	***	0.9293	2	men
SCORE2 (binary)	DomainAge (Cardiovascular)	2.196	1.539	3.135	<0.001	<0.001	***	0.9351	3	men
SCORE2 (binary)	DomainAge (Cardiovascular)	2.266	1.573	3.264	<0.001	<0.001	***	0.9358	4	men
SCORE2 (binary)	DomainAge (Kidney)	0.942	0.765	1.16	0.572	0.631		0.5157	1	men
SCORE2 (binary)	DomainAge (Kidney)	0.919	0.703	1.201	0.534	0.604		0.9218	2	men
SCORE2 (binary)	DomainAge (Kidney)	0.953	0.716	1.268	0.74	0.838		0.9257	3	men
SCORE2 (binary)	DomainAge (Kidney)	0.966	0.723	1.291	0.815	0.877		0.9253	4	men
SCORE2 (binary)	DomainAge (Hepatobillary/Pancreas)	0.936	0.76	1.152	0.531	0.601		0.5128	1	men
SCORE2 (binary)	DomainAge (Hepatobillary/Pancreas)	0.914	0.703	1.189	0.502	0.579		0.9218	2	men
SCORE2 (binary)	DomainAge (Hepatobillary/Pancreas)	0.947	0.722	1.244	0.697	0.807		0.9259	3	men
SCORE2 (binary)	DomainAge (Hepatobillary/Pancreas)	0.926	0.702	1.223	0.589	0.72		0.9255	4	men
SCORE2 (binary)	DomainAge (Lung)	0.868	0.708	1.063	0.171	0.232		0.5372	1	men
SCORE2 (binary)	DomainAge (Lung)	0.933	0.713	1.219	0.61	0.661		0.922	2	men
SCORE2 (binary)	DomainAge (Lung)	0.973	0.727	1.301	0.852	0.89		0.9259	3	men
SCORE2 (binary)	DomainAge (Lung)	0.983	0.73	1.324	0.911	0.942		0.9255	4	men
SCORE2 (binary)	DomainAge (Metabolism)	1.138	0.917	1.414	0.241	0.318		0.5406	1	men
SCORE2 (binary)	DomainAge (Metabolism)	1.31	0.998	1.718	0.051	0.087		0.9231	2	men
SCORE2 (binary)	DomainAge (Metabolism)	1.448	1.072	1.955	0.016	0.048	*	0.9289	3	men
SCORE2 (binary)	DomainAge (Metabolism)	1.444	1.066	1.956	0.018	0.053		0.9287	4	men
SCORE2 (binary)	DomainAge (Musculoskeletal System)	0.926	0.751	1.143	0.476	0.549		0.518	1	men
SCORE2 (binary)	DomainAge (Musculoskeletal System)	0.901	0.695	1.169	0.433	0.519		0.9222	2	men
SCORE2 (binary)	DomainAge (Musculoskeletal System)	0.905	0.689	1.188	0.472	0.606		0.9261	3	men
SCORE2 (binary)	DomainAge (Musculoskeletal System)	0.912	0.692	1.202	0.514	0.663		0.9259	4	men
SCORE2 (binary)	DomainAge (Sex Hormones)	0.815	0.666	0.996	0.046	0.076		0.5428	1	men
SCORE2 (binary)	DomainAge (Sex Hormones)	0.829	0.639	1.075	0.156	0.218		0.9223	2	men
SCORE2 (binary)	DomainAge (Sex Hormones)	0.857	0.655	1.122	0.261	0.381		0.9259	3	men
SCORE2 (binary)	DomainAge (Sex Hormones)	0.848	0.644	1.116	0.238	0.364		0.9255	4	men
SCORE2 (binary)	DomainAge (Immune Function and Inflammation)	0.941	0.765	1.158	0.564	0.627		0.5185	1	men
SCORE2 (binary)	DomainAge (Immune Function and Inflammation)	1.042	0.804	1.351	0.754	0.795		0.9213	2	men
SCORE2 (binary)	DomainAge (Immune Function and Inflammation)	1.082	0.82	1.427	0.577	0.707		0.9256	3	men
SCORE2 (binary)	DomainAge (Immune Function and Inflammation)	1.092	0.825	1.445	0.538	0.671		0.9255	4	men
SCORE2 (binary)	DomainAge (Brain)	1.062	0.857	1.316	0.58	0.634		0.518	1	men
SCORE2 (binary)	DomainAge (Brain)	0.916	0.704	1.192	0.515	0.588		0.9223	2	men
SCORE2 (binary)	DomainAge (Brain)	0.969	0.74	1.271	0.822	0.882		0.9257	3	men
SCORE2 (binary)	DomainAge (Brain)	1.017	0.76	1.362	0.908	0.941		0.9255	4	men
LS7 (binary)	MultiAge	2.276	1.845	2.808	<0.001	<0.001	***	0.7032	1	men
LS7 (binary)	MultiAge	2.288	1.853	2.825	<0.001	<0.001	***	0.7043	2	men
LS7 (binary)	MultiAge	1.729	1.373	2.177	<0.001	<0.001	***	0.7676	3	men
LS7 (binary)	MultiAge	1.76	1.39	2.228	<0.001	<0.001	***	0.776	4	men
LS7 (binary)	DomainAge (Global Indices)	1.755	1.445	2.132	<0.001	<0.001	***	0.6363	1	men
LS7 (binary)	DomainAge (Global Indices)	1.758	1.447	2.135	<0.001	<0.001	***	0.6377	2	men
LS7 (binary)	DomainAge (Global Indices)	1.338	1.079	1.66	0.008	0.027	*	0.7516	3	men
LS7 (binary)	DomainAge (Global Indices)	1.334	1.074	1.658	0.009	0.03	*	0.7594	4	men
LS7 (binary)	DomainAge (Cardiovascular)	2.019	1.655	2.463	<0.001	<0.001	***	0.6766	1	men
LS7 (binary)	DomainAge (Cardiovascular)	2.022	1.657	2.467	<0.001	<0.001	***	0.6781	2	men
LS7 (binary)	DomainAge (Cardiovascular)	1.789	1.443	2.217	<0.001	<0.001	***	0.7778	3	men
LS7 (binary)	DomainAge (Cardiovascular)	1.796	1.447	2.228	<0.001	<0.001	***	0.7843	4	men
LS7 (binary)	DomainAge (Kidney)	1.412	1.177	1.693	<0.001	0.001	***	0.5861	1	men
LS7 (binary)	DomainAge (Kidney)	1.414	1.179	1.696	<0.001	0.001	***	0.5916	2	men
LS7 (binary)	DomainAge (Kidney)	1.229	1.008	1.497	0.041	0.096		0.7493	3	men
LS7 (binary)	DomainAge (Kidney)	1.26	1.027	1.547	0.027	0.07		0.7579	4	men
LS7 (binary)	DomainAge (Hepatobillary/Pancreas)	1.09	0.926	1.282	0.299	0.379		0.5275	1	men
LS7 (binary)	DomainAge (Hepatobillary/Pancreas)	1.09	0.927	1.283	0.296	0.378		0.5312	2	men
LS7 (binary)	DomainAge (Hepatobillary/Pancreas)	1.021	0.855	1.218	0.82	0.882		0.7446	3	men
LS7 (binary)	DomainAge (Hepatobillary/Pancreas)	1.017	0.849	1.22	0.851	0.892		0.7533	4	men
LS7 (binary)	DomainAge (Lung)	1.396	1.158	1.683	0.001	0.001	**	0.5939	1	men
LS7 (binary)	DomainAge (Lung)	1.396	1.158	1.682	0.001	0.001	**	0.5948	2	men
LS7 (binary)	DomainAge (Lung)	1.274	1.026	1.583	0.029	0.073		0.7495	3	men
LS7 (binary)	DomainAge (Lung)	1.277	1.017	1.604	0.036	0.084		0.7574	4	men
LS7 (binary)	DomainAge (Metabolism)	2.539	2.046	3.152	<0.001	<0.001	***	0.7225	1	men
LS7 (binary)	DomainAge (Metabolism)	2.539	2.045	3.151	<0.001	<0.001	***	0.7226	2	men
LS7 (binary)	DomainAge (Metabolism)	2.041	1.61	2.589	<0.001	<0.001	***	0.7852	3	men
LS7 (binary)	DomainAge (Metabolism)	2.104	1.658	2.669	<0.001	<0.001	***	0.7928	4	men
LS7 (binary)	DomainAge (Musculoskeletal System)	1.268	1.069	1.503	0.006	0.015	*	0.5628	1	men
LS7 (binary)	DomainAge (Musculoskeletal System)	1.27	1.071	1.507	0.006	0.014	*	0.563	2	men
LS7 (binary)	DomainAge (Musculoskeletal System)	1.118	0.922	1.355	0.256	0.377		0.7455	3	men
LS7 (binary)	DomainAge (Musculoskeletal System)	1.118	0.921	1.357	0.258	0.384		0.7542	4	men
LS7 (binary)	DomainAge (Sex Hormones)	1.106	0.935	1.308	0.241	0.318		0.522	1	men
LS7 (binary)	DomainAge (Sex Hormones)	1.104	0.934	1.307	0.246	0.324		0.5277	2	men
LS7 (binary)	DomainAge (Sex Hormones)	0.943	0.784	1.134	0.533	0.659		0.7449	3	men
LS7 (binary)	DomainAge (Sex Hormones)	0.959	0.795	1.157	0.663	0.784		0.7533	4	men
LS7 (binary)	DomainAge (Immune Function and Inflammation)	1.393	1.169	1.661	<0.001	0.001	***	0.5943	1	men
LS7 (binary)	DomainAge (Immune Function and Inflammation)	1.395	1.17	1.662	<0.001	0.001	***	0.5933	2	men
LS7 (binary)	DomainAge (Immune Function and Inflammation)	1.179	0.977	1.422	0.085	0.172		0.7474	3	men
LS7 (binary)	DomainAge (Immune Function and Inflammation)	1.187	0.979	1.44	0.081	0.166		0.7561	4	men
LS7 (binary)	DomainAge (Brain)	1.249	1.054	1.48	0.01	0.022	*	0.5577	1	men
LS7 (binary)	DomainAge (Brain)	1.258	1.06	1.494	0.009	0.019	*	0.56	2	men
LS7 (binary)	DomainAge (Brain)	1.224	1.015	1.477	0.035	0.083		0.7487	3	men
LS7 (binary)	DomainAge (Brain)	1.199	0.984	1.46	0.072	0.15		0.7558	4	men

### Sheet: STable5
Supplementary Table 5: Standardized results from linear regression analyses of continuously scaled outcome variables at T1 on MultiAge and DomainAges at T0 in the dataset of longitudinally available BASE-II participants (n=1,072). Results were pooled across imputed datasets and variables were standardized prior to the analysis to allow easy comparison of variables on different scales. Regression models were adjusted for the outcome variable at T0 (model 1), outcome variable at T0, age and sex (model 2) and outcome variables at T0, age, sex, alcohol, smoking, BMI, and physical activity (model 3). As a sensitivity analysis, a model adjusted for genetic heredity (PC1-PC4) and socioeconomic status in addition to confounders included in model 3 was calculated as well (model 4). To adjust for multiple testing, the Benjamini-Hochberg method was applied to control the false discovery rate (FDR). Note: * q <0.05, ** q <0.01, *** q <0.001.
Outcome	Biomarker	Coefficient	lower 95%CI	upper 95%CI	p-value	FDR-adjusted p-value	FDR-adjusted pstars	adj. R2	Model	sex
Fried FP	MultiAge	0.181	0.119	0.243	<0.001	<0.001	***	0.102	1	women and men
Fried FP	MultiAge	0.185	0.124	0.247	<0.001	<0.001	***	0.113	2	women and men
Fried FP	MultiAge	0.123	0.056	0.191	<0.001	0.004	**	0.132	3	women and men
Fried FP	MultiAge	0.123	0.055	0.19	<0.001	0.004	**	0.14	4	women and men
Fried FP	DomainAge (Global Indices)	0.155	0.088	0.223	<0.001	<0.001	***	0.091	1	women and men
Fried FP	DomainAge (Global Indices)	0.167	0.1	0.235	<0.001	<0.001	***	0.103	2	women and men
Fried FP	DomainAge (Global Indices)	0.108	0.037	0.178	0.003	0.018	*	0.128	3	women and men
Fried FP	DomainAge (Global Indices)	0.107	0.037	0.178	0.003	0.019	*	0.137	4	women and men
Fried FP	DomainAge (Cardiovascular)	0.029	-0.029	0.088	0.33	0.544		0.074	1	women and men
Fried FP	DomainAge (Cardiovascular)	0.032	-0.027	0.09	0.286	0.465		0.084	2	women and men
Fried FP	DomainAge (Cardiovascular)	-0.023	-0.082	0.037	0.454	0.714		0.121	3	women and men
Fried FP	DomainAge (Cardiovascular)	-0.022	-0.081	0.038	0.476	0.716		0.129	4	women and men
Fried FP	DomainAge (Kidney)	0.091	0.032	0.149	0.002	0.01	**	0.081	1	women and men
Fried FP	DomainAge (Kidney)	0.092	0.035	0.15	0.002	0.007	**	0.091	2	women and men
Fried FP	DomainAge (Kidney)	0.051	-0.007	0.109	0.086	0.224		0.123	3	women and men
Fried FP	DomainAge (Kidney)	0.052	-0.006	0.11	0.08	0.22		0.131	4	women and men
Fried FP	DomainAge (Hepatobillary/Pancreas)	0.011	-0.047	0.069	0.714	0.833		0.073	1	women and men
Fried FP	DomainAge (Hepatobillary/Pancreas)	0.014	-0.044	0.072	0.638	0.757		0.083	2	women and men
Fried FP	DomainAge (Hepatobillary/Pancreas)	-0.012	-0.07	0.045	0.674	0.836		0.121	3	women and men
Fried FP	DomainAge (Hepatobillary/Pancreas)	-0.015	-0.072	0.042	0.602	0.802		0.129	4	women and men
Fried FP	DomainAge (Lung)	0.11	0.05	0.17	<0.001	0.002	**	0.085	1	women and men
Fried FP	DomainAge (Lung)	0.114	0.054	0.173	<0.001	0.001	**	0.095	2	women and men
Fried FP	DomainAge (Lung)	0.095	0.034	0.157	0.002	0.016	*	0.129	3	women and men
Fried FP	DomainAge (Lung)	0.097	0.036	0.158	0.002	0.014	*	0.137	4	women and men
Fried FP	DomainAge (Metabolism)	0.114	0.056	0.172	<0.001	0.001	***	0.086	1	women and men
Fried FP	DomainAge (Metabolism)	0.122	0.064	0.18	<0.001	<0.001	***	0.098	2	women and men
Fried FP	DomainAge (Metabolism)	0.056	-0.006	0.118	0.079	0.217		0.123	3	women and men
Fried FP	DomainAge (Metabolism)	0.055	-0.006	0.117	0.079	0.22		0.131	4	women and men
Fried FP	DomainAge (Musculoskeletal System)	0.145	0.084	0.206	<0.001	<0.001	***	0.092	1	women and men
Fried FP	DomainAge (Musculoskeletal System)	0.147	0.086	0.208	<0.001	<0.001	***	0.102	2	women and men
Fried FP	DomainAge (Musculoskeletal System)	0.125	0.065	0.186	<0.001	0.001	***	0.134	3	women and men
Fried FP	DomainAge (Musculoskeletal System)	0.125	0.065	0.185	<0.001	0.001	***	0.142	4	women and men
Fried FP	DomainAge (Sex Hormones)	-0.004	-0.062	0.054	0.893	0.945		0.073	1	women and men
Fried FP	DomainAge (Sex Hormones)	-0.013	-0.071	0.045	0.656	0.77		0.083	2	women and men
Fried FP	DomainAge (Sex Hormones)	-0.026	-0.083	0.031	0.374	0.654		0.121	3	women and men
Fried FP	DomainAge (Sex Hormones)	-0.021	-0.078	0.036	0.478	0.716		0.129	4	women and men
Fried FP	DomainAge (Immune Function and Inflammation)	0.075	0.016	0.134	0.012	0.039	*	0.079	1	women and men
Fried FP	DomainAge (Immune Function and Inflammation)	0.077	0.018	0.135	0.011	0.033	*	0.089	2	women and men
Fried FP	DomainAge (Immune Function and Inflammation)	0.023	-0.038	0.083	0.462	0.716		0.121	3	women and men
Fried FP	DomainAge (Immune Function and Inflammation)	0.023	-0.038	0.083	0.463	0.708		0.129	4	women and men
Fried FP	DomainAge (Brain)	0.153	0.094	0.212	<0.001	<0.001	***	0.095	1	women and men
Fried FP	DomainAge (Brain)	0.152	0.094	0.211	<0.001	<0.001	***	0.105	2	women and men
Fried FP	DomainAge (Brain)	0.148	0.09	0.205	<0.001	<0.001	***	0.141	3	women and men
Fried FP	DomainAge (Brain)	0.139	0.079	0.198	<0.001	<0.001	***	0.146	4	women and men
SPRINT BASEed FI	MultiAge	0.161	0.104	0.218	<0.001	<0.001	***	0.333	1	women and men
SPRINT BASEed FI	MultiAge	0.169	0.113	0.225	<0.001	<0.001	***	0.353	2	women and men
SPRINT BASEed FI	MultiAge	0.121	0.06	0.181	<0.001	0.001	**	0.363	3	women and men
SPRINT BASEed FI	MultiAge	0.122	0.061	0.183	<0.001	0.001	**	0.364	4	women and men
SPRINT BASEed FI	DomainAge (Global Indices)	0.131	0.064	0.198	<0.001	0.001	***	0.323	1	women and men
SPRINT BASEed FI	DomainAge (Global Indices)	0.156	0.09	0.223	<0.001	<0.001	***	0.345	2	women and men
SPRINT BASEed FI	DomainAge (Global Indices)	0.109	0.041	0.178	0.002	0.013	*	0.36	3	women and men
SPRINT BASEed FI	DomainAge (Global Indices)	0.111	0.042	0.179	0.002	0.012	*	0.36	4	women and men
SPRINT BASEed FI	DomainAge (Cardiovascular)	0.041	-0.01	0.091	0.116	0.26		0.315	1	women and men
SPRINT BASEed FI	DomainAge (Cardiovascular)	0.043	-0.007	0.093	0.091	0.202		0.333	2	women and men
SPRINT BASEed FI	DomainAge (Cardiovascular)	0.003	-0.048	0.054	0.899	0.973		0.354	3	women and men
SPRINT BASEed FI	DomainAge (Cardiovascular)	0.001	-0.05	0.053	0.961	0.987		0.354	4	women and men
SPRINT BASEed FI	DomainAge (Kidney)	0.081	0.03	0.131	0.002	0.008	**	0.319	1	women and men
SPRINT BASEed FI	DomainAge (Kidney)	0.085	0.035	0.135	0.001	0.005	**	0.338	2	women and men
SPRINT BASEed FI	DomainAge (Kidney)	0.058	0.007	0.108	0.025	0.096		0.357	3	women and men
SPRINT BASEed FI	DomainAge (Kidney)	0.06	0.009	0.11	0.021	0.086		0.357	4	women and men
SPRINT BASEed FI	DomainAge (Hepatobillary/Pancreas)	0.017	-0.034	0.068	0.519	0.71		0.313	1	women and men
SPRINT BASEed FI	DomainAge (Hepatobillary/Pancreas)	0.022	-0.028	0.072	0.394	0.572		0.332	2	women and men
SPRINT BASEed FI	DomainAge (Hepatobillary/Pancreas)	0.004	-0.046	0.054	0.876	0.969		0.354	3	women and men
SPRINT BASEed FI	DomainAge (Hepatobillary/Pancreas)	0.004	-0.046	0.054	0.882	0.961		0.354	4	women and men
SPRINT BASEed FI	DomainAge (Lung)	0.101	0.05	0.153	<0.001	0.001	***	0.323	1	women and men
SPRINT BASEed FI	DomainAge (Lung)	0.106	0.055	0.156	<0.001	<0.001	***	0.342	2	women and men
SPRINT BASEed FI	DomainAge (Lung)	0.087	0.035	0.139	0.001	0.009	**	0.36	3	women and men
SPRINT BASEed FI	DomainAge (Lung)	0.088	0.035	0.14	0.001	0.009	**	0.361	4	women and men
SPRINT BASEed FI	DomainAge (Metabolism)	0.103	0.052	0.154	<0.001	0.001	***	0.323	1	women and men
SPRINT BASEed FI	DomainAge (Metabolism)	0.116	0.066	0.166	<0.001	<0.001	***	0.344	2	women and men
SPRINT BASEed FI	DomainAge (Metabolism)	0.07	0.016	0.124	0.011	0.049	*	0.358	3	women and men
SPRINT BASEed FI	DomainAge (Metabolism)	0.071	0.018	0.125	0.009	0.044	*	0.358	4	women and men
SPRINT BASEed FI	DomainAge (Musculoskeletal System)	0.059	0.007	0.111	0.026	0.073		0.316	1	women and men
SPRINT BASEed FI	DomainAge (Musculoskeletal System)	0.06	0.009	0.112	0.022	0.06		0.335	2	women and men
SPRINT BASEed FI	DomainAge (Musculoskeletal System)	0.042	-0.009	0.093	0.108	0.272		0.356	3	women and men
SPRINT BASEed FI	DomainAge (Musculoskeletal System)	0.041	-0.01	0.092	0.118	0.296		0.356	4	women and men
SPRINT BASEed FI	DomainAge (Sex Hormones)	0.003	-0.047	0.054	0.893	0.945		0.313	1	women and men
SPRINT BASEed FI	DomainAge (Sex Hormones)	-0.007	-0.057	0.043	0.796	0.876		0.331	2	women and men
SPRINT BASEed FI	DomainAge (Sex Hormones)	-0.012	-0.062	0.037	0.625	0.8		0.354	3	women and men
SPRINT BASEed FI	DomainAge (Sex Hormones)	-0.009	-0.058	0.041	0.733	0.899		0.354	4	women and men
SPRINT BASEed FI	DomainAge (Immune Function and Inflammation)	0.094	0.044	0.145	<0.001	0.002	**	0.322	1	women and men
SPRINT BASEed FI	DomainAge (Immune Function and Inflammation)	0.096	0.046	0.145	<0.001	0.001	**	0.34	2	women and men
SPRINT BASEed FI	DomainAge (Immune Function and Inflammation)	0.056	0.004	0.108	0.034	0.126		0.357	3	women and men
SPRINT BASEed FI	DomainAge (Immune Function and Inflammation)	0.056	0.004	0.108	0.033	0.122		0.357	4	women and men
SPRINT BASEed FI	DomainAge (Brain)	0.072	0.02	0.123	0.006	0.022	*	0.318	1	women and men
SPRINT BASEed FI	DomainAge (Brain)	0.071	0.02	0.122	0.006	0.021	*	0.336	2	women and men
SPRINT BASEed FI	DomainAge (Brain)	0.073	0.022	0.123	0.005	0.025	*	0.359	3	women and men
SPRINT BASEed FI	DomainAge (Brain)	0.069	0.017	0.122	0.01	0.044	*	0.358	4	women and men
FFD	MultiAge	0.012	-0.032	0.057	0.584	0.739		0.467	1	women and men
FFD	MultiAge	0.02	-0.024	0.065	0.363	0.542		0.481	2	women and men
FFD	MultiAge	-0.014	-0.064	0.036	0.585	0.771		0.483	3	women and men
FFD	MultiAge	-0.014	-0.064	0.037	0.592	0.795		0.481	4	women and men
FFD	DomainAge (Global Indices)	0.019	-0.027	0.065	0.419	0.626		0.467	1	women and men
FFD	DomainAge (Global Indices)	0.028	-0.017	0.073	0.223	0.394		0.481	2	women and men
FFD	DomainAge (Global Indices)	0.003	-0.046	0.052	0.896	0.972		0.483	3	women and men
FFD	DomainAge (Global Indices)	0.003	-0.046	0.052	0.903	0.978		0.481	4	women and men
FFD	DomainAge (Cardiovascular)	0.024	-0.02	0.068	0.287	0.501		0.467	1	women and men
FFD	DomainAge (Cardiovascular)	0.032	-0.012	0.076	0.153	0.301		0.481	2	women and men
FFD	DomainAge (Cardiovascular)	0.015	-0.031	0.06	0.527	0.736		0.483	3	women and men
FFD	DomainAge (Cardiovascular)	0.015	-0.031	0.061	0.528	0.747		0.481	4	women and men
FFD	DomainAge (Kidney)	0.01	-0.034	0.055	0.653	0.786		0.467	1	women and men
FFD	DomainAge (Kidney)	0.014	-0.03	0.058	0.545	0.698		0.481	2	women and men
FFD	DomainAge (Kidney)	-0.001	-0.046	0.044	0.973	0.986		0.483	3	women and men
FFD	DomainAge (Kidney)	-0.001	-0.047	0.045	0.971	0.987		0.481	4	women and men
FFD	DomainAge (Hepatobillary/Pancreas)	0.006	-0.04	0.051	0.811	0.907		0.467	1	women and men
FFD	DomainAge (Hepatobillary/Pancreas)	0.006	-0.039	0.051	0.785	0.872		0.481	2	women and men
FFD	DomainAge (Hepatobillary/Pancreas)	-0.005	-0.05	0.041	0.844	0.952		0.483	3	women and men
FFD	DomainAge (Hepatobillary/Pancreas)	-0.005	-0.05	0.041	0.843	0.946		0.481	4	women and men
FFD	DomainAge (Lung)	-0.001	-0.049	0.046	0.959	0.98		0.467	1	women and men
FFD	DomainAge (Lung)	0.006	-0.041	0.053	0.801	0.876		0.481	2	women and men
FFD	DomainAge (Lung)	-0.013	-0.062	0.037	0.611	0.796		0.483	3	women and men
FFD	DomainAge (Lung)	-0.012	-0.061	0.037	0.634	0.819		0.481	4	women and men
FFD	DomainAge (Metabolism)	0.023	-0.021	0.067	0.314	0.528		0.467	1	women and men
FFD	DomainAge (Metabolism)	0.028	-0.016	0.071	0.216	0.387		0.481	2	women and men
FFD	DomainAge (Metabolism)	0.003	-0.045	0.05	0.909	0.977		0.483	3	women and men
FFD	DomainAge (Metabolism)	0.002	-0.046	0.05	0.938	0.987		0.481	4	women and men
FFD	DomainAge (Musculoskeletal System)	-0.005	-0.051	0.04	0.829	0.909		0.467	1	women and men
FFD	DomainAge (Musculoskeletal System)	-0.002	-0.047	0.042	0.915	0.952		0.48	2	women and men
FFD	DomainAge (Musculoskeletal System)	-0.015	-0.061	0.031	0.515	0.736		0.483	3	women and men
FFD	DomainAge (Musculoskeletal System)	-0.015	-0.06	0.031	0.535	0.754		0.481	4	women and men
FFD	DomainAge (Sex Hormones)	-0.009	-0.053	0.035	0.687	0.81		0.467	1	women and men
FFD	DomainAge (Sex Hormones)	-0.015	-0.059	0.029	0.514	0.673		0.481	2	women and men
FFD	DomainAge (Sex Hormones)	-0.02	-0.064	0.024	0.377	0.654		0.483	3	women and men
FFD	DomainAge (Sex Hormones)	-0.021	-0.065	0.024	0.364	0.616		0.481	4	women and men
FFD	DomainAge (Immune Function and Inflammation)	-0.012	-0.056	0.033	0.608	0.754		0.467	1	women and men
FFD	DomainAge (Immune Function and Inflammation)	-0.005	-0.049	0.039	0.819	0.883		0.48	2	women and men
FFD	DomainAge (Immune Function and Inflammation)	-0.028	-0.074	0.019	0.242	0.494		0.484	3	women and men
FFD	DomainAge (Immune Function and Inflammation)	-0.027	-0.074	0.02	0.252	0.504		0.482	4	women and men
FFD	DomainAge (Brain)	0.017	-0.028	0.062	0.46	0.654		0.467	1	women and men
FFD	DomainAge (Brain)	0.023	-0.021	0.067	0.311	0.498		0.481	2	women and men
FFD	DomainAge (Brain)	0.019	-0.026	0.063	0.412	0.681		0.483	3	women and men
FFD	DomainAge (Brain)	0.022	-0.025	0.068	0.358	0.613		0.481	4	women and men
Tinetti	MultiAge	-0.215	-0.272	-0.157	<0.001	<0.001	***	0.111	1	women and men
Tinetti	MultiAge	-0.218	-0.274	-0.161	<0.001	<0.001	***	0.143	2	women and men
Tinetti	MultiAge	-0.16	-0.224	-0.095	<0.001	<0.001	***	0.155	3	women and men
Tinetti	MultiAge	-0.157	-0.222	-0.092	<0.001	<0.001	***	0.154	4	women and men
Tinetti	DomainAge (Global Indices)	-0.191	-0.25	-0.133	<0.001	<0.001	***	0.102	1	women and men
Tinetti	DomainAge (Global Indices)	-0.2	-0.258	-0.143	<0.001	<0.001	***	0.136	2	women and men
Tinetti	DomainAge (Global Indices)	-0.143	-0.205	-0.081	<0.001	<0.001	***	0.153	3	women and men
Tinetti	DomainAge (Global Indices)	-0.142	-0.204	-0.08	<0.001	<0.001	***	0.152	4	women and men
Tinetti	DomainAge (Cardiovascular)	-0.063	-0.122	-0.004	0.036	0.092		0.07	1	women and men
Tinetti	DomainAge (Cardiovascular)	-0.069	-0.127	-0.011	0.02	0.057		0.101	2	women and men
Tinetti	DomainAge (Cardiovascular)	-0.015	-0.075	0.044	0.618	0.797		0.135	3	women and men
Tinetti	DomainAge (Cardiovascular)	-0.012	-0.072	0.047	0.684	0.858		0.135	4	women and men
Tinetti	DomainAge (Kidney)	-0.13	-0.189	-0.07	<0.001	<0.001	***	0.083	1	women and men
Tinetti	DomainAge (Kidney)	-0.132	-0.19	-0.074	<0.001	<0.001	***	0.114	2	women and men
Tinetti	DomainAge (Kidney)	-0.09	-0.149	-0.03	0.003	0.019	*	0.143	3	women and men
Tinetti	DomainAge (Kidney)	-0.086	-0.146	-0.027	0.005	0.026	*	0.142	4	women and men
Tinetti	DomainAge (Hepatobillary/Pancreas)	-0.049	-0.109	0.01	0.103	0.235		0.068	1	women and men
Tinetti	DomainAge (Hepatobillary/Pancreas)	-0.053	-0.112	0.005	0.074	0.169		0.099	2	women and men
Tinetti	DomainAge (Hepatobillary/Pancreas)	-0.022	-0.08	0.036	0.462	0.716		0.136	3	women and men
Tinetti	DomainAge (Hepatobillary/Pancreas)	-0.023	-0.081	0.035	0.436	0.681		0.136	4	women and men
Tinetti	DomainAge (Lung)	-0.164	-0.224	-0.105	<0.001	<0.001	***	0.093	1	women and men
Tinetti	DomainAge (Lung)	-0.169	-0.227	-0.111	<0.001	<0.001	***	0.125	2	women and men
Tinetti	DomainAge (Lung)	-0.152	-0.213	-0.091	<0.001	<0.001	***	0.156	3	women and men
Tinetti	DomainAge (Lung)	-0.152	-0.213	-0.091	<0.001	<0.001	***	0.155	4	women and men
Tinetti	DomainAge (Metabolism)	-0.064	-0.123	-0.004	0.037	0.094		0.07	1	women and men
Tinetti	DomainAge (Metabolism)	-0.076	-0.135	-0.017	0.011	0.034	*	0.102	2	women and men
Tinetti	DomainAge (Metabolism)	0.007	-0.056	0.071	0.82	0.937		0.135	3	women and men
Tinetti	DomainAge (Metabolism)	0.009	-0.055	0.073	0.78	0.926		0.135	4	women and men
Tinetti	DomainAge (Musculoskeletal System)	-0.16	-0.219	-0.102	<0.001	<0.001	***	0.091	1	women and men
Tinetti	DomainAge (Musculoskeletal System)	-0.16	-0.217	-0.102	<0.001	<0.001	***	0.122	2	women and men
Tinetti	DomainAge (Musculoskeletal System)	-0.126	-0.183	-0.068	<0.001	<0.001	***	0.151	3	women and men
Tinetti	DomainAge (Musculoskeletal System)	-0.124	-0.182	-0.067	<0.001	<0.001	***	0.15	4	women and men
Tinetti	DomainAge (Sex Hormones)	-0.006	-0.065	0.054	0.854	0.929		0.066	1	women and men
Tinetti	DomainAge (Sex Hormones)	0.01	-0.049	0.068	0.75	0.853		0.097	2	women and men
Tinetti	DomainAge (Sex Hormones)	0.024	-0.034	0.082	0.423	0.684		0.136	3	women and men
Tinetti	DomainAge (Sex Hormones)	0.024	-0.034	0.083	0.41	0.674		0.136	4	women and men
Tinetti	DomainAge (Immune Function and Inflammation)	-0.119	-0.179	-0.059	<0.001	0.001	***	0.08	1	women and men
Tinetti	DomainAge (Immune Function and Inflammation)	-0.121	-0.18	-0.062	<0.001	<0.001	***	0.111	2	women and men
Tinetti	DomainAge (Immune Function and Inflammation)	-0.066	-0.128	-0.005	0.035	0.128		0.139	3	women and men
Tinetti	DomainAge (Immune Function and Inflammation)	-0.065	-0.127	-0.003	0.04	0.136		0.139	4	women and men
Tinetti	DomainAge (Brain)	-0.132	-0.19	-0.074	<0.001	<0.001	***	0.083	1	women and men
Tinetti	DomainAge (Brain)	-0.129	-0.186	-0.072	<0.001	<0.001	***	0.113	2	women and men
Tinetti	DomainAge (Brain)	-0.114	-0.17	-0.057	<0.001	0.001	**	0.148	3	women and men
Tinetti	DomainAge (Brain)	-0.116	-0.175	-0.057	<0.001	0.002	**	0.147	4	women and men
MMSE	MultiAge	-0.073	-0.132	-0.013	0.016	0.05	*	0.04	1	women and men
MMSE	MultiAge	-0.077	-0.136	-0.019	0.01	0.032	*	0.061	2	women and men
MMSE	MultiAge	-0.1	-0.166	-0.033	0.003	0.02	*	0.069	3	women and men
MMSE	MultiAge	-0.09	-0.157	-0.024	0.008	0.037	*	0.089	4	women and men
MMSE	DomainAge (Global Indices)	-0.044	-0.103	0.015	0.143	0.305		0.037	1	women and men
MMSE	DomainAge (Global Indices)	-0.048	-0.107	0.01	0.106	0.226		0.057	2	women and men
MMSE	DomainAge (Global Indices)	-0.056	-0.12	0.007	0.083	0.223		0.064	3	women and men
MMSE	DomainAge (Global Indices)	-0.054	-0.117	0.009	0.096	0.25		0.085	4	women and men
MMSE	DomainAge (Cardiovascular)	-0.042	-0.101	0.017	0.167	0.334		0.036	1	women and men
MMSE	DomainAge (Cardiovascular)	-0.05	-0.109	0.008	0.093	0.205		0.057	2	women and men
MMSE	DomainAge (Cardiovascular)	-0.057	-0.118	0.004	0.067	0.199		0.064	3	women and men
MMSE	DomainAge (Cardiovascular)	-0.057	-0.118	0.003	0.064	0.196		0.085	4	women and men
MMSE	DomainAge (Kidney)	-0.034	-0.093	0.026	0.265	0.475		0.036	1	women and men
MMSE	DomainAge (Kidney)	-0.036	-0.094	0.023	0.229	0.396		0.056	2	women and men
MMSE	DomainAge (Kidney)	-0.04	-0.101	0.02	0.186	0.412		0.063	3	women and men
MMSE	DomainAge (Kidney)	-0.034	-0.094	0.025	0.26	0.508		0.084	4	women and men
MMSE	DomainAge (Hepatobillary/Pancreas)	-0.032	-0.091	0.028	0.295	0.509		0.036	1	women and men
MMSE	DomainAge (Hepatobillary/Pancreas)	-0.033	-0.092	0.025	0.266	0.437		0.056	2	women and men
MMSE	DomainAge (Hepatobillary/Pancreas)	-0.029	-0.088	0.03	0.337	0.617		0.062	3	women and men
MMSE	DomainAge (Hepatobillary/Pancreas)	-0.03	-0.089	0.028	0.308	0.569		0.083	4	women and men
MMSE	DomainAge (Lung)	-0.015	-0.075	0.044	0.617	0.757		0.035	1	women and men
MMSE	DomainAge (Lung)	-0.02	-0.079	0.039	0.501	0.667		0.055	2	women and men
MMSE	DomainAge (Lung)	-0.021	-0.083	0.042	0.516	0.736		0.062	3	women and men
MMSE	DomainAge (Lung)	-0.017	-0.079	0.045	0.58	0.784		0.083	4	women and men
MMSE	DomainAge (Metabolism)	-0.063	-0.123	-0.003	0.038	0.097		0.039	1	women and men
MMSE	DomainAge (Metabolism)	-0.069	-0.128	-0.01	0.023	0.061		0.06	2	women and men
MMSE	DomainAge (Metabolism)	-0.086	-0.15	-0.021	0.009	0.042	*	0.067	3	women and men
MMSE	DomainAge (Metabolism)	-0.088	-0.152	-0.024	0.007	0.034	*	0.089	4	women and men
MMSE	DomainAge (Musculoskeletal System)	-0.093	-0.152	-0.034	0.002	0.009	**	0.043	1	women and men
MMSE	DomainAge (Musculoskeletal System)	-0.094	-0.153	-0.036	0.002	0.007	**	0.064	2	women and men
MMSE	DomainAge (Musculoskeletal System)	-0.094	-0.153	-0.034	0.002	0.015	*	0.07	3	women and men
MMSE	DomainAge (Musculoskeletal System)	-0.086	-0.146	-0.027	0.004	0.024	*	0.09	4	women and men
MMSE	DomainAge (Sex Hormones)	0.047	-0.012	0.106	0.117	0.26		0.037	1	women and men
MMSE	DomainAge (Sex Hormones)	0.055	-0.004	0.114	0.066	0.152		0.058	2	women and men
MMSE	DomainAge (Sex Hormones)	0.053	-0.006	0.111	0.078	0.215		0.064	3	women and men
MMSE	DomainAge (Sex Hormones)	0.048	-0.011	0.106	0.109	0.279		0.085	4	women and men
MMSE	DomainAge (Immune Function and Inflammation)	0.035	-0.025	0.094	0.253	0.467		0.036	1	women and men
MMSE	DomainAge (Immune Function and Inflammation)	0.03	-0.029	0.089	0.313	0.499		0.056	2	women and men
MMSE	DomainAge (Immune Function and Inflammation)	0.029	-0.033	0.091	0.363	0.648		0.062	3	women and men
MMSE	DomainAge (Immune Function and Inflammation)	0.035	-0.026	0.097	0.26	0.508		0.084	4	women and men
MMSE	DomainAge (Brain)	-0.214	-0.273	-0.156	<0.001	<0.001	***	0.08	1	women and men
MMSE	DomainAge (Brain)	-0.218	-0.276	-0.161	<0.001	<0.001	***	0.102	2	women and men
MMSE	DomainAge (Brain)	-0.212	-0.27	-0.154	<0.001	<0.001	***	0.104	3	women and men
MMSE	DomainAge (Brain)	-0.187	-0.246	-0.127	<0.001	<0.001	***	0.114	4	women and men
DSST	MultiAge	-0.055	-0.098	-0.013	0.011	0.035	*	0.54	1	women and men
DSST	MultiAge	-0.061	-0.102	-0.019	0.005	0.016	*	0.555	2	women and men
DSST	MultiAge	-0.051	-0.099	-0.003	0.036	0.128		0.555	3	women and men
DSST	MultiAge	-0.052	-0.1	-0.004	0.032	0.12		0.555	4	women and men
DSST	DomainAge (Global Indices)	-0.068	-0.11	-0.025	0.002	0.008	**	0.541	1	women and men
DSST	DomainAge (Global Indices)	-0.074	-0.115	-0.032	0.001	0.003	**	0.557	2	women and men
DSST	DomainAge (Global Indices)	-0.067	-0.113	-0.022	0.004	0.021	*	0.556	3	women and men
DSST	DomainAge (Global Indices)	-0.069	-0.114	-0.023	0.003	0.019	*	0.557	4	women and men
DSST	DomainAge (Cardiovascular)	-0.017	-0.061	0.026	0.435	0.641		0.537	1	women and men
DSST	DomainAge (Cardiovascular)	-0.024	-0.067	0.019	0.278	0.454		0.552	2	women and men
DSST	DomainAge (Cardiovascular)	-0.013	-0.058	0.032	0.571	0.766		0.553	3	women and men
DSST	DomainAge (Cardiovascular)	-0.013	-0.058	0.032	0.564	0.774		0.553	4	women and men
DSST	DomainAge (Kidney)	-0.002	-0.044	0.04	0.917	0.952		0.537	1	women and men
DSST	DomainAge (Kidney)	-0.004	-0.046	0.037	0.832	0.895		0.551	2	women and men
DSST	DomainAge (Kidney)	0.004	-0.038	0.047	0.845	0.952		0.553	3	women and men
DSST	DomainAge (Kidney)	0.003	-0.04	0.045	0.906	0.978		0.553	4	women and men
DSST	DomainAge (Hepatobillary/Pancreas)	-0.025	-0.067	0.018	0.262	0.475		0.537	1	women and men
DSST	DomainAge (Hepatobillary/Pancreas)	-0.027	-0.069	0.016	0.217	0.387		0.552	2	women and men
DSST	DomainAge (Hepatobillary/Pancreas)	-0.019	-0.061	0.024	0.39	0.663		0.553	3	women and men
DSST	DomainAge (Hepatobillary/Pancreas)	-0.018	-0.061	0.025	0.42	0.676		0.554	4	women and men
DSST	DomainAge (Lung)	-0.015	-0.058	0.028	0.489	0.681		0.537	1	women and men
DSST	DomainAge (Lung)	-0.021	-0.063	0.021	0.336	0.523		0.552	2	women and men
DSST	DomainAge (Lung)	-0.007	-0.051	0.038	0.773	0.908		0.553	3	women and men
DSST	DomainAge (Lung)	-0.006	-0.05	0.039	0.804	0.94		0.553	4	women and men
DSST	DomainAge (Metabolism)	-0.02	-0.064	0.023	0.361	0.569		0.537	1	women and men
DSST	DomainAge (Metabolism)	-0.028	-0.071	0.015	0.206	0.376		0.552	2	women and men
DSST	DomainAge (Metabolism)	-0.016	-0.063	0.032	0.514	0.736		0.553	3	women and men
DSST	DomainAge (Metabolism)	-0.017	-0.065	0.03	0.47	0.715		0.554	4	women and men
DSST	DomainAge (Musculoskeletal System)	-0.022	-0.064	0.02	0.301	0.515		0.537	1	women and men
DSST	DomainAge (Musculoskeletal System)	-0.024	-0.065	0.017	0.259	0.434		0.552	2	women and men
DSST	DomainAge (Musculoskeletal System)	-0.016	-0.057	0.026	0.468	0.721		0.553	3	women and men
DSST	DomainAge (Musculoskeletal System)	-0.015	-0.057	0.027	0.497	0.733		0.553	4	women and men
DSST	DomainAge (Sex Hormones)	-0.011	-0.054	0.031	0.599	0.749		0.537	1	women and men
DSST	DomainAge (Sex Hormones)	-0.002	-0.044	0.039	0.914	0.952		0.551	2	women and men
DSST	DomainAge (Sex Hormones)	0	-0.042	0.042	0.989	0.992		0.553	3	women and men
DSST	DomainAge (Sex Hormones)	-0.004	-0.046	0.038	0.856	0.947		0.553	4	women and men
DSST	DomainAge (Immune Function and Inflammation)	-0.022	-0.064	0.019	0.295	0.509		0.537	1	women and men
DSST	DomainAge (Immune Function and Inflammation)	-0.025	-0.066	0.016	0.229	0.396		0.552	2	women and men
DSST	DomainAge (Immune Function and Inflammation)	-0.015	-0.058	0.029	0.502	0.736		0.553	3	women and men
DSST	DomainAge (Immune Function and Inflammation)	-0.015	-0.058	0.029	0.501	0.733		0.553	4	women and men
DSST	DomainAge (Brain)	-0.078	-0.123	-0.033	0.001	0.004	**	0.542	1	women and men
DSST	DomainAge (Brain)	-0.084	-0.128	-0.04	<0.001	0.001	**	0.557	2	women and men
DSST	DomainAge (Brain)	-0.079	-0.124	-0.034	0.001	0.006	**	0.558	3	women and men
DSST	DomainAge (Brain)	-0.077	-0.123	-0.031	0.001	0.009	**	0.558	4	women and men
CESD	MultiAge	0.034	-0.017	0.084	0.19	0.372		0.318	1	women and men
CESD	MultiAge	0.034	-0.016	0.084	0.184	0.344		0.323	2	women and men
CESD	MultiAge	0.058	0.001	0.116	0.048	0.154		0.322	3	women and men
CESD	MultiAge	0.062	0.004	0.119	0.037	0.13		0.322	4	women and men
CESD	DomainAge (Global Indices)	0.029	-0.022	0.081	0.265	0.475		0.318	1	women and men
CESD	DomainAge (Global Indices)	0.033	-0.019	0.085	0.212	0.384		0.322	2	women and men
CESD	DomainAge (Global Indices)	0.051	-0.006	0.107	0.081	0.222		0.322	3	women and men
CESD	DomainAge (Global Indices)	0.051	-0.005	0.108	0.076	0.217		0.321	4	women and men
CESD	DomainAge (Cardiovascular)	0	-0.05	0.05	0.995	0.995		0.317	1	women and men
CESD	DomainAge (Cardiovascular)	0	-0.05	0.05	0.997	0.997		0.321	2	women and men
CESD	DomainAge (Cardiovascular)	0.006	-0.046	0.058	0.815	0.934		0.32	3	women and men
CESD	DomainAge (Cardiovascular)	0.005	-0.047	0.057	0.852	0.947		0.319	4	women and men
CESD	DomainAge (Kidney)	0.014	-0.035	0.064	0.571	0.737		0.317	1	women and men
CESD	DomainAge (Kidney)	0.015	-0.035	0.065	0.551	0.699		0.322	2	women and men
CESD	DomainAge (Kidney)	0.022	-0.029	0.073	0.404	0.677		0.32	3	women and men
CESD	DomainAge (Kidney)	0.026	-0.026	0.077	0.327	0.587		0.32	4	women and men
CESD	DomainAge (Hepatobillary/Pancreas)	-0.014	-0.064	0.036	0.575	0.737		0.317	1	women and men
CESD	DomainAge (Hepatobillary/Pancreas)	-0.012	-0.062	0.037	0.629	0.754		0.322	2	women and men
CESD	DomainAge (Hepatobillary/Pancreas)	-0.009	-0.06	0.041	0.716	0.869		0.32	3	women and men
CESD	DomainAge (Hepatobillary/Pancreas)	-0.009	-0.06	0.041	0.716	0.885		0.319	4	women and men
CESD	DomainAge (Lung)	0.036	-0.014	0.086	0.158	0.326		0.319	1	women and men
CESD	DomainAge (Lung)	0.036	-0.013	0.086	0.15	0.3		0.323	2	women and men
CESD	DomainAge (Lung)	0.045	-0.009	0.098	0.101	0.259		0.321	3	women and men
CESD	DomainAge (Lung)	0.046	-0.008	0.099	0.094	0.248		0.321	4	women and men
CESD	DomainAge (Metabolism)	-0.011	-0.061	0.038	0.657	0.788		0.317	1	women and men
CESD	DomainAge (Metabolism)	-0.007	-0.056	0.043	0.797	0.876		0.321	2	women and men
CESD	DomainAge (Metabolism)	0.004	-0.051	0.059	0.884	0.971		0.32	3	women and men
CESD	DomainAge (Metabolism)	0.006	-0.048	0.061	0.816	0.94		0.319	4	women and men
CESD	DomainAge (Musculoskeletal System)	0.009	-0.041	0.059	0.722	0.836		0.317	1	women and men
CESD	DomainAge (Musculoskeletal System)	0.008	-0.042	0.058	0.743	0.849		0.321	2	women and men
CESD	DomainAge (Musculoskeletal System)	0.013	-0.038	0.064	0.621	0.797		0.32	3	women and men
CESD	DomainAge (Musculoskeletal System)	0.013	-0.038	0.065	0.608	0.802		0.319	4	women and men
CESD	DomainAge (Sex Hormones)	0.023	-0.027	0.073	0.36	0.569		0.318	1	women and men
CESD	DomainAge (Sex Hormones)	0.018	-0.032	0.068	0.484	0.655		0.322	2	women and men
CESD	DomainAge (Sex Hormones)	0.02	-0.03	0.07	0.428	0.685		0.32	3	women and men
CESD	DomainAge (Sex Hormones)	0.023	-0.027	0.073	0.37	0.624		0.32	4	women and men
CESD	DomainAge (Immune Function and Inflammation)	-0.003	-0.053	0.046	0.891	0.945		0.317	1	women and men
CESD	DomainAge (Immune Function and Inflammation)	-0.004	-0.054	0.046	0.875	0.927		0.321	2	women and men
CESD	DomainAge (Immune Function and Inflammation)	0.004	-0.049	0.056	0.892	0.971		0.32	3	women and men
CESD	DomainAge (Immune Function and Inflammation)	0.004	-0.048	0.057	0.869	0.95		0.319	4	women and men
CESD	DomainAge (Brain)	0.088	0.036	0.141	0.001	0.005	**	0.324	1	women and men
CESD	DomainAge (Brain)	0.088	0.035	0.14	0.001	0.005	**	0.328	2	women and men
CESD	DomainAge (Brain)	0.091	0.037	0.144	0.001	0.007	**	0.327	3	women and men
CESD	DomainAge (Brain)	0.096	0.041	0.151	0.001	0.006	**	0.327	4	women and men
ADL	MultiAge	-0.042	-0.101	0.018	0.167	0.334		0.029	1	women and men
ADL	MultiAge	-0.042	-0.102	0.017	0.162	0.31		0.029	2	women and men
ADL	MultiAge	0.013	-0.055	0.081	0.707	0.861		0.037	3	women and men
ADL	MultiAge	0.01	-0.058	0.078	0.767	0.918		0.036	4	women and men
ADL	DomainAge (Global Indices)	-0.098	-0.158	-0.039	0.001	0.006	**	0.036	1	women and men
ADL	DomainAge (Global Indices)	-0.101	-0.16	-0.041	0.001	0.004	**	0.038	2	women and men
ADL	DomainAge (Global Indices)	-0.068	-0.133	-0.004	0.039	0.134		0.041	3	women and men
ADL	DomainAge (Global Indices)	-0.069	-0.134	-0.005	0.036	0.126		0.04	4	women and men
ADL	DomainAge (Cardiovascular)	-0.004	-0.063	0.055	0.894	0.945		0.027	1	women and men
ADL	DomainAge (Cardiovascular)	-0.004	-0.064	0.055	0.886	0.931		0.028	2	women and men
ADL	DomainAge (Cardiovascular)	0.028	-0.034	0.09	0.376	0.654		0.038	3	women and men
ADL	DomainAge (Cardiovascular)	0.026	-0.036	0.089	0.405	0.669		0.037	4	women and men
ADL	DomainAge (Kidney)	-0.023	-0.083	0.036	0.444	0.647		0.027	1	women and men
ADL	DomainAge (Kidney)	-0.024	-0.084	0.035	0.427	0.597		0.028	2	women and men
ADL	DomainAge (Kidney)	0.002	-0.059	0.063	0.955	0.986		0.037	3	women and men
ADL	DomainAge (Kidney)	-0.002	-0.063	0.06	0.955	0.987		0.036	4	women and men
ADL	DomainAge (Hepatobillary/Pancreas)	0.011	-0.048	0.07	0.721	0.836		0.027	1	women and men
ADL	DomainAge (Hepatobillary/Pancreas)	0.009	-0.05	0.068	0.76	0.859		0.028	2	women and men
ADL	DomainAge (Hepatobillary/Pancreas)	0.027	-0.032	0.087	0.368	0.652		0.038	3	women and men
ADL	DomainAge (Hepatobillary/Pancreas)	0.03	-0.03	0.09	0.326	0.587		0.037	4	women and men
ADL	DomainAge (Lung)	-0.018	-0.077	0.042	0.557	0.737		0.027	1	women and men
ADL	DomainAge (Lung)	-0.018	-0.077	0.041	0.55	0.699		0.028	2	women and men
ADL	DomainAge (Lung)	0.003	-0.059	0.066	0.914	0.979		0.037	3	women and men
ADL	DomainAge (Lung)	0.002	-0.061	0.065	0.943	0.987		0.036	4	women and men
ADL	DomainAge (Metabolism)	-0.02	-0.079	0.039	0.503	0.694		0.027	1	women and men
ADL	DomainAge (Metabolism)	-0.024	-0.083	0.036	0.431	0.6		0.028	2	women and men
ADL	DomainAge (Metabolism)	0.027	-0.038	0.092	0.419	0.684		0.038	3	women and men
ADL	DomainAge (Metabolism)	0.027	-0.039	0.092	0.424	0.679		0.037	4	women and men
ADL	DomainAge (Musculoskeletal System)	-0.056	-0.115	0.003	0.063	0.151		0.03	1	women and men
ADL	DomainAge (Musculoskeletal System)	-0.056	-0.115	0.004	0.066	0.152		0.031	2	women and men
ADL	DomainAge (Musculoskeletal System)	-0.036	-0.096	0.024	0.238	0.487		0.038	3	women and men
ADL	DomainAge (Musculoskeletal System)	-0.038	-0.098	0.023	0.222	0.467		0.037	4	women and men
ADL	DomainAge (Sex Hormones)	0.044	-0.015	0.103	0.144	0.307		0.029	1	women and men
ADL	DomainAge (Sex Hormones)	0.048	-0.011	0.108	0.112	0.235		0.03	2	women and men
ADL	DomainAge (Sex Hormones)	0.058	-0.001	0.117	0.056	0.171		0.041	3	women and men
ADL	DomainAge (Sex Hormones)	0.055	-0.005	0.114	0.072	0.209		0.039	4	women and men
ADL	DomainAge (Immune Function and Inflammation)	-0.044	-0.103	0.015	0.146	0.308		0.029	1	women and men
ADL	DomainAge (Immune Function and Inflammation)	-0.044	-0.103	0.015	0.147	0.297		0.03	2	women and men
ADL	DomainAge (Immune Function and Inflammation)	-0.01	-0.073	0.052	0.748	0.884		0.037	3	women and men
ADL	DomainAge (Immune Function and Inflammation)	-0.012	-0.075	0.051	0.702	0.871		0.036	4	women and men
ADL	DomainAge (Brain)	0.003	-0.056	0.063	0.911	0.951		0.027	1	women and men
ADL	DomainAge (Brain)	0.004	-0.055	0.064	0.885	0.931		0.028	2	women and men
ADL	DomainAge (Brain)	0.013	-0.047	0.073	0.669	0.835		0.037	3	women and men
ADL	DomainAge (Brain)	0.017	-0.044	0.079	0.582	0.784		0.036	4	women and men
MNA	MultiAge	-0.08	-0.14	-0.02	0.009	0.028	*	0.087	1	women and men
MNA	MultiAge	-0.079	-0.139	-0.02	0.009	0.029	*	0.093	2	women and men
MNA	MultiAge	-0.092	-0.16	-0.024	0.008	0.037	*	0.11	3	women and men
MNA	MultiAge	-0.095	-0.162	-0.027	0.006	0.032	*	0.113	4	women and men
MNA	DomainAge (Global Indices)	-0.04	-0.101	0.021	0.195	0.376		0.082	1	women and men
MNA	DomainAge (Global Indices)	-0.043	-0.103	0.018	0.169	0.321		0.089	2	women and men
MNA	DomainAge (Global Indices)	-0.045	-0.111	0.021	0.18	0.404		0.106	3	women and men
MNA	DomainAge (Global Indices)	-0.047	-0.113	0.019	0.164	0.383		0.108	4	women and men
MNA	DomainAge (Cardiovascular)	-0.008	-0.066	0.05	0.796	0.896		0.081	1	women and men
MNA	DomainAge (Cardiovascular)	-0.006	-0.063	0.052	0.85	0.911		0.087	2	women and men
MNA	DomainAge (Cardiovascular)	0.001	-0.059	0.061	0.981	0.99		0.104	3	women and men
MNA	DomainAge (Cardiovascular)	-0.001	-0.061	0.059	0.98	0.987		0.107	4	women and men
MNA	DomainAge (Kidney)	-0.016	-0.074	0.043	0.597	0.749		0.081	1	women and men
MNA	DomainAge (Kidney)	-0.016	-0.075	0.042	0.58	0.712		0.088	2	women and men
MNA	DomainAge (Kidney)	-0.019	-0.079	0.04	0.529	0.736		0.104	3	women and men
MNA	DomainAge (Kidney)	-0.024	-0.083	0.036	0.434	0.681		0.107	4	women and men
MNA	DomainAge (Hepatobillary/Pancreas)	-0.017	-0.076	0.042	0.572	0.737		0.081	1	women and men
MNA	DomainAge (Hepatobillary/Pancreas)	-0.02	-0.079	0.039	0.513	0.673		0.088	2	women and men
MNA	DomainAge (Hepatobillary/Pancreas)	-0.012	-0.071	0.047	0.693	0.856		0.104	3	women and men
MNA	DomainAge (Hepatobillary/Pancreas)	-0.01	-0.069	0.05	0.748	0.907		0.107	4	women and men
MNA	DomainAge (Lung)	-0.095	-0.154	-0.036	0.002	0.007	**	0.09	1	women and men
MNA	DomainAge (Lung)	-0.094	-0.153	-0.035	0.002	0.007	**	0.096	2	women and men
MNA	DomainAge (Lung)	-0.075	-0.137	-0.013	0.018	0.075		0.109	3	women and men
MNA	DomainAge (Lung)	-0.073	-0.135	-0.011	0.021	0.086		0.111	4	women and men
MNA	DomainAge (Metabolism)	0.007	-0.051	0.065	0.818	0.907		0.081	1	women and men
MNA	DomainAge (Metabolism)	0.002	-0.056	0.06	0.945	0.96		0.087	2	women and men
MNA	DomainAge (Metabolism)	-0.002	-0.065	0.061	0.952	0.986		0.104	3	women and men
MNA	DomainAge (Metabolism)	-0.006	-0.069	0.057	0.854	0.947		0.107	4	women and men
MNA	DomainAge (Musculoskeletal System)	-0.074	-0.133	-0.016	0.013	0.04	*	0.086	1	women and men
MNA	DomainAge (Musculoskeletal System)	-0.073	-0.131	-0.014	0.015	0.043	*	0.093	2	women and men
MNA	DomainAge (Musculoskeletal System)	-0.07	-0.129	-0.011	0.019	0.08		0.109	3	women and men
MNA	DomainAge (Musculoskeletal System)	-0.069	-0.128	-0.01	0.021	0.086		0.111	4	women and men
MNA	DomainAge (Sex Hormones)	-0.027	-0.086	0.031	0.359	0.569		0.082	1	women and men
MNA	DomainAge (Sex Hormones)	-0.023	-0.081	0.036	0.448	0.618		0.088	2	women and men
MNA	DomainAge (Sex Hormones)	-0.028	-0.086	0.031	0.352	0.635		0.105	3	women and men
MNA	DomainAge (Sex Hormones)	-0.033	-0.092	0.025	0.262	0.509		0.108	4	women and men
MNA	DomainAge (Immune Function and Inflammation)	-0.018	-0.077	0.04	0.539	0.728		0.081	1	women and men
MNA	DomainAge (Immune Function and Inflammation)	-0.017	-0.075	0.041	0.569	0.71		0.088	2	women and men
MNA	DomainAge (Immune Function and Inflammation)	-0.018	-0.08	0.043	0.552	0.753		0.104	3	women and men
MNA	DomainAge (Immune Function and Inflammation)	-0.018	-0.08	0.043	0.556	0.77		0.107	4	women and men
MNA	DomainAge (Brain)	-0.114	-0.173	-0.055	<0.001	0.001	**	0.094	1	women and men
MNA	DomainAge (Brain)	-0.112	-0.171	-0.052	<0.001	0.001	**	0.099	2	women and men
MNA	DomainAge (Brain)	-0.104	-0.164	-0.044	0.001	0.006	**	0.114	3	women and men
MNA	DomainAge (Brain)	-0.101	-0.163	-0.039	0.001	0.01	*	0.116	4	women and men
DCSI	MultiAge	0.103	0.049	0.156	<0.001	0.001	**	0.246	1	women and men
DCSI	MultiAge	0.107	0.054	0.16	<0.001	0.001	***	0.256	2	women and men
DCSI	MultiAge	0.106	0.046	0.167	0.001	0.006	**	0.255	3	women and men
DCSI	MultiAge	0.107	0.047	0.168	0.001	0.005	**	0.259	4	women and men
DCSI	DomainAge (Global Indices)	0.087	0.033	0.142	0.002	0.007	**	0.243	1	women and men
DCSI	DomainAge (Global Indices)	0.095	0.041	0.15	0.001	0.003	**	0.253	2	women and men
DCSI	DomainAge (Global Indices)	0.085	0.026	0.144	0.005	0.025	*	0.253	3	women and men
DCSI	DomainAge (Global Indices)	0.084	0.025	0.143	0.005	0.028	*	0.256	4	women and men
DCSI	DomainAge (Cardiovascular)	0.102	0.049	0.154	<0.001	0.001	***	0.247	1	women and men
DCSI	DomainAge (Cardiovascular)	0.107	0.055	0.159	<0.001	<0.001	***	0.256	2	women and men
DCSI	DomainAge (Cardiovascular)	0.099	0.044	0.153	<0.001	0.004	**	0.256	3	women and men
DCSI	DomainAge (Cardiovascular)	0.095	0.041	0.149	0.001	0.006	**	0.259	4	women and men
DCSI	DomainAge (Kidney)	0.093	0.041	0.146	0.001	0.003	**	0.245	1	women and men
DCSI	DomainAge (Kidney)	0.097	0.044	0.149	<0.001	0.002	**	0.254	2	women and men
DCSI	DomainAge (Kidney)	0.087	0.033	0.141	0.001	0.011	*	0.254	3	women and men
DCSI	DomainAge (Kidney)	0.09	0.036	0.144	0.001	0.01	**	0.258	4	women and men
DCSI	DomainAge (Hepatobillary/Pancreas)	0.023	-0.029	0.076	0.39	0.601		0.237	1	women and men
DCSI	DomainAge (Hepatobillary/Pancreas)	0.025	-0.027	0.077	0.349	0.531		0.245	2	women and men
DCSI	DomainAge (Hepatobillary/Pancreas)	0.019	-0.034	0.072	0.491	0.736		0.247	3	women and men
DCSI	DomainAge (Hepatobillary/Pancreas)	0.019	-0.034	0.072	0.484	0.722		0.251	4	women and men
DCSI	DomainAge (Lung)	0.007	-0.046	0.06	0.795	0.896		0.236	1	women and men
DCSI	DomainAge (Lung)	0.011	-0.041	0.064	0.677	0.791		0.245	2	women and men
DCSI	DomainAge (Lung)	0.007	-0.049	0.063	0.796	0.922		0.247	3	women and men
DCSI	DomainAge (Lung)	0.009	-0.047	0.065	0.76	0.916		0.251	4	women and men
DCSI	DomainAge (Metabolism)	0.119	0.067	0.171	<0.001	<0.001	***	0.251	1	women and men
DCSI	DomainAge (Metabolism)	0.126	0.074	0.178	<0.001	<0.001	***	0.261	2	women and men
DCSI	DomainAge (Metabolism)	0.123	0.066	0.18	<0.001	<0.001	***	0.259	3	women and men
DCSI	DomainAge (Metabolism)	0.123	0.067	0.18	<0.001	<0.001	***	0.263	4	women and men
DCSI	DomainAge (Musculoskeletal System)	0.013	-0.04	0.065	0.636	0.775		0.236	1	women and men
DCSI	DomainAge (Musculoskeletal System)	0.013	-0.039	0.065	0.623	0.75		0.245	2	women and men
DCSI	DomainAge (Musculoskeletal System)	0.002	-0.051	0.055	0.937	0.986		0.247	3	women and men
DCSI	DomainAge (Musculoskeletal System)	0.001	-0.052	0.054	0.973	0.987		0.251	4	women and men
DCSI	DomainAge (Sex Hormones)	0.022	-0.031	0.074	0.417	0.626		0.237	1	women and men
DCSI	DomainAge (Sex Hormones)	0.015	-0.037	0.068	0.57	0.71		0.245	2	women and men
DCSI	DomainAge (Sex Hormones)	0.013	-0.04	0.065	0.63	0.802		0.247	3	women and men
DCSI	DomainAge (Sex Hormones)	0.017	-0.036	0.07	0.523	0.743		0.251	4	women and men
DCSI	DomainAge (Immune Function and Inflammation)	0.016	-0.037	0.068	0.557	0.737		0.237	1	women and men
DCSI	DomainAge (Immune Function and Inflammation)	0.018	-0.034	0.07	0.495	0.664		0.245	2	women and men
DCSI	DomainAge (Immune Function and Inflammation)	0.001	-0.054	0.056	0.973	0.986		0.247	3	women and men
DCSI	DomainAge (Immune Function and Inflammation)	0.002	-0.053	0.057	0.943	0.987		0.251	4	women and men
DCSI	DomainAge (Brain)	0.019	-0.033	0.072	0.472	0.665		0.237	1	women and men
DCSI	DomainAge (Brain)	0.02	-0.033	0.072	0.465	0.634		0.245	2	women and men
DCSI	DomainAge (Brain)	0.016	-0.037	0.069	0.562	0.761		0.247	3	women and men
DCSI	DomainAge (Brain)	0.01	-0.045	0.064	0.728	0.896		0.251	4	women and men
Morbidity Index	MultiAge	0.156	0.095	0.217	<0.001	<0.001	***	0.264	1	women and men
Morbidity Index	MultiAge	0.157	0.096	0.218	<0.001	<0.001	***	0.264	2	women and men
Morbidity Index	MultiAge	0.138	0.07	0.205	<0.001	0.001	**	0.265	3	women and men
Morbidity Index	MultiAge	0.137	0.069	0.205	<0.001	0.001	**	0.269	4	women and men
Morbidity Index	DomainAge (Global Indices)	0.175	0.108	0.243	<0.001	<0.001	***	0.264	1	women and men
Morbidity Index	DomainAge (Global Indices)	0.18	0.112	0.247	<0.001	<0.001	***	0.265	2	women and men
Morbidity Index	DomainAge (Global Indices)	0.157	0.085	0.228	<0.001	<0.001	***	0.267	3	women and men
Morbidity Index	DomainAge (Global Indices)	0.157	0.085	0.228	<0.001	<0.001	***	0.271	4	women and men
Morbidity Index	DomainAge (Cardiovascular)	0.103	0.049	0.157	<0.001	0.001	**	0.254	1	women and men
Morbidity Index	DomainAge (Cardiovascular)	0.105	0.051	0.159	<0.001	0.001	**	0.254	2	women and men
Morbidity Index	DomainAge (Cardiovascular)	0.083	0.028	0.139	0.003	0.02	*	0.258	3	women and men
Morbidity Index	DomainAge (Cardiovascular)	0.077	0.021	0.133	0.007	0.034	*	0.262	4	women and men
Morbidity Index	DomainAge (Kidney)	0.076	0.02	0.132	0.008	0.025	*	0.249	1	women and men
Morbidity Index	DomainAge (Kidney)	0.077	0.021	0.132	0.007	0.023	*	0.249	2	women and men
Morbidity Index	DomainAge (Kidney)	0.058	0.003	0.114	0.039	0.134		0.255	3	women and men
Morbidity Index	DomainAge (Kidney)	0.059	0.003	0.115	0.038	0.132		0.259	4	women and men
Morbidity Index	DomainAge (Hepatobillary/Pancreas)	0.061	0.007	0.116	0.027	0.074		0.247	1	women and men
Morbidity Index	DomainAge (Hepatobillary/Pancreas)	0.062	0.008	0.117	0.025	0.066		0.247	2	women and men
Morbidity Index	DomainAge (Hepatobillary/Pancreas)	0.05	-0.005	0.105	0.073	0.207		0.254	3	women and men
Morbidity Index	DomainAge (Hepatobillary/Pancreas)	0.052	-0.003	0.107	0.065	0.196		0.259	4	women and men
Morbidity Index	DomainAge (Lung)	0.066	0.009	0.124	0.023	0.067		0.248	1	women and men
Morbidity Index	DomainAge (Lung)	0.068	0.01	0.125	0.021	0.057		0.248	2	women and men
Morbidity Index	DomainAge (Lung)	0.052	-0.011	0.116	0.106	0.268		0.255	3	women and men
Morbidity Index	DomainAge (Lung)	0.05	-0.013	0.114	0.119	0.299		0.259	4	women and men
Morbidity Index	DomainAge (Metabolism)	0.166	0.11	0.223	<0.001	<0.001	***	0.27	1	women and men
Morbidity Index	DomainAge (Metabolism)	0.17	0.113	0.226	<0.001	<0.001	***	0.271	2	women and men
Morbidity Index	DomainAge (Metabolism)	0.157	0.099	0.216	<0.001	<0.001	***	0.272	3	women and men
Morbidity Index	DomainAge (Metabolism)	0.159	0.1	0.217	<0.001	<0.001	***	0.277	4	women and men
Morbidity Index	DomainAge (Musculoskeletal System)	0.022	-0.035	0.08	0.45	0.652		0.244	1	women and men
Morbidity Index	DomainAge (Musculoskeletal System)	0.022	-0.035	0.08	0.451	0.618		0.244	2	women and men
Morbidity Index	DomainAge (Musculoskeletal System)	0.005	-0.052	0.062	0.862	0.961		0.252	3	women and men
Morbidity Index	DomainAge (Musculoskeletal System)	0.001	-0.056	0.058	0.966	0.987		0.256	4	women and men
Morbidity Index	DomainAge (Sex Hormones)	-0.029	-0.084	0.027	0.313	0.528		0.244	1	women and men
Morbidity Index	DomainAge (Sex Hormones)	-0.032	-0.087	0.024	0.265	0.437		0.244	2	women and men
Morbidity Index	DomainAge (Sex Hormones)	-0.035	-0.091	0.02	0.21	0.446		0.253	3	women and men
Morbidity Index	DomainAge (Sex Hormones)	-0.031	-0.087	0.024	0.268	0.517		0.257	4	women and men
Morbidity Index	DomainAge (Immune Function and Inflammation)	0.084	0.029	0.139	0.003	0.011	*	0.25	1	women and men
Morbidity Index	DomainAge (Immune Function and Inflammation)	0.084	0.03	0.139	0.003	0.01	*	0.25	2	women and men
Morbidity Index	DomainAge (Immune Function and Inflammation)	0.061	0.003	0.119	0.038	0.134		0.255	3	women and men
Morbidity Index	DomainAge (Immune Function and Inflammation)	0.061	0.003	0.119	0.039	0.134		0.26	4	women and men
Morbidity Index	DomainAge (Brain)	0.019	-0.035	0.073	0.496	0.688		0.244	1	women and men
Morbidity Index	DomainAge (Brain)	0.018	-0.036	0.072	0.506	0.668		0.243	2	women and men
Morbidity Index	DomainAge (Brain)	0.012	-0.042	0.066	0.667	0.835		0.252	3	women and men
Morbidity Index	DomainAge (Brain)	0.007	-0.05	0.063	0.82	0.94		0.256	4	women and men
SCORE2	MultiAge	-0.027	-0.07	0.017	0.226	0.426		0.483	1	women and men
SCORE2	MultiAge	0.005	-0.032	0.042	0.802	0.876		0.63	2	women and men
SCORE2	MultiAge	-0.016	-0.058	0.026	0.447	0.706		0.633	3	women and men
SCORE2	MultiAge	-0.017	-0.059	0.025	0.43	0.681		0.633	4	women and men
SCORE2	DomainAge (Global Indices)	-0.012	-0.055	0.032	0.598	0.749		0.483	1	women and men
SCORE2	DomainAge (Global Indices)	0.012	-0.025	0.049	0.528	0.684		0.63	2	women and men
SCORE2	DomainAge (Global Indices)	0.001	-0.039	0.041	0.972	0.986		0.633	3	women and men
SCORE2	DomainAge (Global Indices)	0	-0.04	0.04	0.986	0.989		0.633	4	women and men
SCORE2	DomainAge (Cardiovascular)	-0.099	-0.142	-0.055	<0.001	<0.001	***	0.492	1	women and men
SCORE2	DomainAge (Cardiovascular)	-0.016	-0.055	0.023	0.417	0.589		0.63	2	women and men
SCORE2	DomainAge (Cardiovascular)	-0.027	-0.067	0.014	0.199	0.432		0.634	3	women and men
SCORE2	DomainAge (Cardiovascular)	-0.028	-0.068	0.013	0.188	0.419		0.634	4	women and men
SCORE2	DomainAge (Kidney)	-0.006	-0.05	0.037	0.781	0.885		0.483	1	women and men
SCORE2	DomainAge (Kidney)	-0.005	-0.042	0.031	0.774	0.863		0.63	2	women and men
SCORE2	DomainAge (Kidney)	-0.012	-0.05	0.025	0.526	0.736		0.633	3	women and men
SCORE2	DomainAge (Kidney)	-0.011	-0.049	0.027	0.558	0.77		0.633	4	women and men
SCORE2	DomainAge (Hepatobillary/Pancreas)	0.008	-0.036	0.051	0.727	0.838		0.483	1	women and men
SCORE2	DomainAge (Hepatobillary/Pancreas)	0.026	-0.01	0.063	0.158	0.305		0.631	2	women and men
SCORE2	DomainAge (Hepatobillary/Pancreas)	0.021	-0.016	0.058	0.269	0.531		0.633	3	women and men
SCORE2	DomainAge (Hepatobillary/Pancreas)	0.02	-0.017	0.057	0.284	0.541		0.634	4	women and men
SCORE2	DomainAge (Lung)	0.002	-0.041	0.046	0.913	0.951		0.483	1	women and men
SCORE2	DomainAge (Lung)	0.027	-0.01	0.064	0.152	0.3		0.631	2	women and men
SCORE2	DomainAge (Lung)	0.009	-0.03	0.048	0.654	0.827		0.633	3	women and men
SCORE2	DomainAge (Lung)	0.009	-0.03	0.048	0.645	0.825		0.633	4	women and men
SCORE2	DomainAge (Metabolism)	-0.031	-0.075	0.012	0.161	0.328		0.484	1	women and men
SCORE2	DomainAge (Metabolism)	0.037	-0.001	0.075	0.053	0.125		0.631	2	women and men
SCORE2	DomainAge (Metabolism)	0.031	-0.01	0.072	0.138	0.322		0.634	3	women and men
SCORE2	DomainAge (Metabolism)	0.032	-0.009	0.073	0.126	0.313		0.634	4	women and men
SCORE2	DomainAge (Musculoskeletal System)	-0.01	-0.054	0.034	0.652	0.786		0.483	1	women and men
SCORE2	DomainAge (Musculoskeletal System)	-0.01	-0.047	0.027	0.606	0.735		0.63	2	women and men
SCORE2	DomainAge (Musculoskeletal System)	-0.014	-0.052	0.023	0.459	0.716		0.633	3	women and men
SCORE2	DomainAge (Musculoskeletal System)	-0.015	-0.053	0.023	0.431	0.681		0.633	4	women and men
SCORE2	DomainAge (Sex Hormones)	0.003	-0.041	0.046	0.902	0.95		0.483	1	women and men
SCORE2	DomainAge (Sex Hormones)	-0.04	-0.077	-0.004	0.032	0.079		0.631	2	women and men
SCORE2	DomainAge (Sex Hormones)	-0.046	-0.083	-0.01	0.013	0.059		0.635	3	women and men
SCORE2	DomainAge (Sex Hormones)	-0.044	-0.081	-0.007	0.02	0.083		0.635	4	women and men
SCORE2	DomainAge (Immune Function and Inflammation)	-0.01	-0.054	0.033	0.646	0.784		0.483	1	women and men
SCORE2	DomainAge (Immune Function and Inflammation)	0.012	-0.025	0.049	0.526	0.683		0.63	2	women and men
SCORE2	DomainAge (Immune Function and Inflammation)	0.001	-0.038	0.039	0.97	0.986		0.633	3	women and men
SCORE2	DomainAge (Immune Function and Inflammation)	0.001	-0.038	0.039	0.979	0.987		0.633	4	women and men
SCORE2	DomainAge (Brain)	-0.005	-0.048	0.038	0.826	0.908		0.483	1	women and men
SCORE2	DomainAge (Brain)	-0.013	-0.049	0.024	0.494	0.664		0.63	2	women and men
SCORE2	DomainAge (Brain)	-0.012	-0.049	0.025	0.516	0.736		0.633	3	women and men
SCORE2	DomainAge (Brain)	-0.021	-0.06	0.017	0.269	0.517		0.634	4	women and men
LS7	MultiAge	-0.175	-0.229	-0.121	<0.001	<0.001	***	0.383	1	women and men
LS7	MultiAge	-0.175	-0.229	-0.121	<0.001	<0.001	***	0.384	2	women and men
LS7	MultiAge	-0.106	-0.164	-0.048	<0.001	0.004	**	0.417	3	women and men
LS7	MultiAge	-0.107	-0.165	-0.049	<0.001	0.004	**	0.421	4	women and men
LS7	DomainAge (Global Indices)	-0.143	-0.194	-0.092	<0.001	<0.001	***	0.376	1	women and men
LS7	DomainAge (Global Indices)	-0.141	-0.193	-0.09	<0.001	<0.001	***	0.376	2	women and men
LS7	DomainAge (Global Indices)	-0.085	-0.138	-0.033	0.001	0.011	*	0.415	3	women and men
LS7	DomainAge (Global Indices)	-0.084	-0.137	-0.032	0.002	0.012	*	0.419	4	women and men
LS7	DomainAge (Cardiovascular)	-0.087	-0.143	-0.032	0.002	0.009	**	0.364	1	women and men
LS7	DomainAge (Cardiovascular)	-0.086	-0.141	-0.03	0.003	0.01	*	0.364	2	women and men
LS7	DomainAge (Cardiovascular)	-0.058	-0.112	-0.005	0.034	0.124		0.411	3	women and men
LS7	DomainAge (Cardiovascular)	-0.062	-0.115	-0.009	0.022	0.088		0.416	4	women and men
LS7	DomainAge (Kidney)	-0.087	-0.141	-0.034	0.002	0.007	**	0.365	1	women and men
LS7	DomainAge (Kidney)	-0.087	-0.141	-0.033	0.002	0.007	**	0.366	2	women and men
LS7	DomainAge (Kidney)	-0.049	-0.102	0.004	0.067	0.199		0.411	3	women and men
LS7	DomainAge (Kidney)	-0.049	-0.101	0.003	0.067	0.198		0.415	4	women and men
LS7	DomainAge (Hepatobillary/Pancreas)	-0.062	-0.114	-0.01	0.02	0.057		0.361	1	women and men
LS7	DomainAge (Hepatobillary/Pancreas)	-0.061	-0.113	-0.01	0.021	0.057		0.362	2	women and men
LS7	DomainAge (Hepatobillary/Pancreas)	-0.036	-0.087	0.014	0.159	0.364		0.41	3	women and men
LS7	DomainAge (Hepatobillary/Pancreas)	-0.035	-0.086	0.016	0.178	0.405		0.414	4	women and men
LS7	DomainAge (Lung)	-0.047	-0.101	0.007	0.091	0.212		0.36	1	women and men
LS7	DomainAge (Lung)	-0.045	-0.099	0.009	0.099	0.213		0.36	2	women and men
LS7	DomainAge (Lung)	-0.009	-0.066	0.048	0.745	0.884		0.409	3	women and men
LS7	DomainAge (Lung)	-0.012	-0.069	0.045	0.669	0.846		0.413	4	women and men
LS7	DomainAge (Metabolism)	-0.235	-0.291	-0.179	<0.001	<0.001	***	0.399	1	women and men
LS7	DomainAge (Metabolism)	-0.234	-0.29	-0.177	<0.001	<0.001	***	0.399	2	women and men
LS7	DomainAge (Metabolism)	-0.185	-0.241	-0.129	<0.001	<0.001	***	0.433	3	women and men
LS7	DomainAge (Metabolism)	-0.183	-0.239	-0.127	<0.001	<0.001	***	0.436	4	women and men
LS7	DomainAge (Musculoskeletal System)	-0.043	-0.094	0.009	0.103	0.235		0.359	1	women and men
LS7	DomainAge (Musculoskeletal System)	-0.042	-0.093	0.009	0.103	0.221		0.36	2	women and men
LS7	DomainAge (Musculoskeletal System)	-0.017	-0.066	0.033	0.509	0.736		0.409	3	women and men
LS7	DomainAge (Musculoskeletal System)	-0.019	-0.069	0.031	0.455	0.702		0.413	4	women and men
LS7	DomainAge (Sex Hormones)	-0.022	-0.072	0.028	0.39	0.601		0.358	1	women and men
LS7	DomainAge (Sex Hormones)	-0.025	-0.075	0.025	0.326	0.513		0.359	2	women and men
LS7	DomainAge (Sex Hormones)	-0.003	-0.052	0.045	0.888	0.971		0.409	3	women and men
LS7	DomainAge (Sex Hormones)	-0.003	-0.051	0.045	0.906	0.978		0.413	4	women and men
LS7	DomainAge (Immune Function and Inflammation)	-0.077	-0.129	-0.025	0.004	0.015	*	0.363	1	women and men
LS7	DomainAge (Immune Function and Inflammation)	-0.076	-0.129	-0.024	0.005	0.016	*	0.364	2	women and men
LS7	DomainAge (Immune Function and Inflammation)	-0.024	-0.076	0.029	0.375	0.654		0.409	3	women and men
LS7	DomainAge (Immune Function and Inflammation)	-0.025	-0.077	0.028	0.354	0.613		0.413	4	women and men
LS7	DomainAge (Brain)	0.001	-0.05	0.052	0.976	0.985		0.358	1	women and men
LS7	DomainAge (Brain)	0.001	-0.051	0.052	0.984	0.99		0.358	2	women and men
LS7	DomainAge (Brain)	0.001	-0.048	0.051	0.963	0.986		0.409	3	women and men
LS7	DomainAge (Brain)	0.004	-0.047	0.055	0.869	0.95		0.413	4	women and men
Fried FP	MultiAge	0.17	0.085	0.254	<0.001	0.002	**	0.124	1	women
Fried FP	MultiAge	0.168	0.084	0.253	<0.001	0.002	**	0.131	2	women
Fried FP	MultiAge	0.08	-0.012	0.172	0.087	0.316		0.157	3	women
Fried FP	MultiAge	0.082	-0.01	0.175	0.081	0.287		0.16	4	women
Fried FP	DomainAge (Global Indices)	0.157	0.064	0.25	0.001	0.011	*	0.117	1	women
Fried FP	DomainAge (Global Indices)	0.169	0.076	0.262	<0.001	0.005	**	0.127	2	women
Fried FP	DomainAge (Global Indices)	0.083	-0.015	0.181	0.095	0.331		0.157	3	women
Fried FP	DomainAge (Global Indices)	0.085	-0.014	0.183	0.091	0.312		0.16	4	women
Fried FP	DomainAge (Cardiovascular)	0.018	-0.063	0.098	0.669	0.846		0.099	1	women
Fried FP	DomainAge (Cardiovascular)	0.022	-0.058	0.102	0.593	0.784		0.107	2	women
Fried FP	DomainAge (Cardiovascular)	-0.056	-0.138	0.027	0.185	0.473		0.155	3	women
Fried FP	DomainAge (Cardiovascular)	-0.053	-0.136	0.03	0.212	0.499		0.158	4	women
Fried FP	DomainAge (Kidney)	0.12	0.041	0.199	0.003	0.024	*	0.113	1	women
Fried FP	DomainAge (Kidney)	0.123	0.045	0.202	0.002	0.018	*	0.122	2	women
Fried FP	DomainAge (Kidney)	0.079	-0.001	0.158	0.053	0.245		0.158	3	women
Fried FP	DomainAge (Kidney)	0.083	0.003	0.164	0.043	0.223		0.162	4	women
Fried FP	DomainAge (Hepatobillary/Pancreas)	0.005	-0.075	0.085	0.898	0.947		0.099	1	women
Fried FP	DomainAge (Hepatobillary/Pancreas)	0.009	-0.071	0.089	0.824	0.907		0.106	2	women
Fried FP	DomainAge (Hepatobillary/Pancreas)	-0.02	-0.099	0.058	0.613	0.822		0.153	3	women
Fried FP	DomainAge (Hepatobillary/Pancreas)	-0.021	-0.1	0.057	0.596	0.825		0.156	4	women
Fried FP	DomainAge (Lung)	0.097	0.015	0.179	0.02	0.091		0.108	1	women
Fried FP	DomainAge (Lung)	0.098	0.017	0.18	0.018	0.086		0.116	2	women
Fried FP	DomainAge (Lung)	0.065	-0.018	0.148	0.125	0.373		0.156	3	women
Fried FP	DomainAge (Lung)	0.064	-0.019	0.147	0.132	0.402		0.159	4	women
Fried FP	DomainAge (Metabolism)	0.124	0.045	0.204	0.002	0.018	*	0.115	1	women
Fried FP	DomainAge (Metabolism)	0.132	0.053	0.212	0.001	0.011	*	0.124	2	women
Fried FP	DomainAge (Metabolism)	0.051	-0.034	0.136	0.239	0.526		0.154	3	women
Fried FP	DomainAge (Metabolism)	0.054	-0.031	0.139	0.212	0.499		0.158	4	women
Fried FP	DomainAge (Musculoskeletal System)	0.136	0.052	0.22	0.002	0.016	*	0.115	1	women
Fried FP	DomainAge (Musculoskeletal System)	0.137	0.053	0.221	0.001	0.014	*	0.123	2	women
Fried FP	DomainAge (Musculoskeletal System)	0.115	0.033	0.198	0.006	0.062		0.164	3	women
Fried FP	DomainAge (Musculoskeletal System)	0.116	0.033	0.198	0.006	0.06		0.167	4	women
Fried FP	DomainAge (Sex Hormones)	-0.008	-0.088	0.072	0.846	0.936		0.099	1	women
Fried FP	DomainAge (Sex Hormones)	-0.031	-0.113	0.051	0.455	0.693		0.107	2	women
Fried FP	DomainAge (Sex Hormones)	-0.033	-0.113	0.047	0.417	0.714		0.153	3	women
Fried FP	DomainAge (Sex Hormones)	-0.025	-0.105	0.055	0.537	0.798		0.156	4	women
Fried FP	DomainAge (Immune Function and Inflammation)	0.039	-0.042	0.12	0.339	0.605		0.101	1	women
Fried FP	DomainAge (Immune Function and Inflammation)	0.04	-0.041	0.12	0.333	0.597		0.108	2	women
Fried FP	DomainAge (Immune Function and Inflammation)	-0.044	-0.128	0.039	0.297	0.601		0.154	3	women
Fried FP	DomainAge (Immune Function and Inflammation)	-0.044	-0.129	0.04	0.3	0.61		0.157	4	women
Fried FP	DomainAge (Brain)	0.121	0.039	0.202	0.004	0.027	*	0.113	1	women
Fried FP	DomainAge (Brain)	0.118	0.037	0.199	0.004	0.03	*	0.12	2	women
Fried FP	DomainAge (Brain)	0.127	0.048	0.207	0.002	0.033	*	0.167	3	women
Fried FP	DomainAge (Brain)	0.113	0.03	0.195	0.007	0.07		0.166	4	women
SPRINT BASEed FI	MultiAge	0.119	0.041	0.196	0.003	0.022	*	0.37	1	women
SPRINT BASEed FI	MultiAge	0.119	0.042	0.196	0.003	0.02	*	0.38	2	women
SPRINT BASEed FI	MultiAge	0.067	-0.016	0.151	0.113	0.355		0.389	3	women
SPRINT BASEed FI	MultiAge	0.072	-0.013	0.156	0.096	0.322		0.39	4	women
SPRINT BASEed FI	DomainAge (Global Indices)	0.082	-0.007	0.17	0.07	0.219		0.362	1	women
SPRINT BASEed FI	DomainAge (Global Indices)	0.102	0.013	0.19	0.025	0.104		0.374	2	women
SPRINT BASEed FI	DomainAge (Global Indices)	0.045	-0.048	0.137	0.344	0.648		0.387	3	women
SPRINT BASEed FI	DomainAge (Global Indices)	0.048	-0.045	0.142	0.31	0.616		0.388	4	women
SPRINT BASEed FI	DomainAge (Cardiovascular)	0.014	-0.055	0.083	0.687	0.851		0.359	1	women
SPRINT BASEed FI	DomainAge (Cardiovascular)	0.02	-0.049	0.088	0.574	0.781		0.369	2	women
SPRINT BASEed FI	DomainAge (Cardiovascular)	-0.027	-0.098	0.044	0.46	0.754		0.387	3	women
SPRINT BASEed FI	DomainAge (Cardiovascular)	-0.029	-0.101	0.043	0.429	0.727		0.387	4	women
SPRINT BASEed FI	DomainAge (Kidney)	0.069	0	0.137	0.05	0.174		0.363	1	women
SPRINT BASEed FI	DomainAge (Kidney)	0.074	0.006	0.142	0.034	0.127		0.374	2	women
SPRINT BASEed FI	DomainAge (Kidney)	0.046	-0.023	0.115	0.188	0.477		0.388	3	women
SPRINT BASEed FI	DomainAge (Kidney)	0.052	-0.018	0.122	0.142	0.414		0.389	4	women
SPRINT BASEed FI	DomainAge (Hepatobillary/Pancreas)	-0.01	-0.078	0.058	0.774	0.905		0.359	1	women
SPRINT BASEed FI	DomainAge (Hepatobillary/Pancreas)	-0.005	-0.074	0.063	0.875	0.938		0.368	2	women
SPRINT BASEed FI	DomainAge (Hepatobillary/Pancreas)	-0.021	-0.089	0.047	0.548	0.797		0.386	3	women
SPRINT BASEed FI	DomainAge (Hepatobillary/Pancreas)	-0.019	-0.087	0.048	0.573	0.814		0.387	4	women
SPRINT BASEed FI	DomainAge (Lung)	0.073	0.003	0.143	0.041	0.153		0.363	1	women
SPRINT BASEed FI	DomainAge (Lung)	0.075	0.005	0.144	0.035	0.129		0.374	2	women
SPRINT BASEed FI	DomainAge (Lung)	0.063	-0.008	0.134	0.083	0.307		0.389	3	women
SPRINT BASEed FI	DomainAge (Lung)	0.067	-0.004	0.138	0.066	0.271		0.39	4	women
SPRINT BASEed FI	DomainAge (Metabolism)	0.094	0.026	0.162	0.007	0.042	*	0.367	1	women
SPRINT BASEed FI	DomainAge (Metabolism)	0.104	0.036	0.172	0.003	0.02	*	0.379	2	women
SPRINT BASEed FI	DomainAge (Metabolism)	0.058	-0.015	0.131	0.12	0.364		0.389	3	women
SPRINT BASEed FI	DomainAge (Metabolism)	0.057	-0.016	0.13	0.128	0.4		0.389	4	women
SPRINT BASEed FI	DomainAge (Musculoskeletal System)	0.058	-0.012	0.127	0.103	0.283		0.362	1	women
SPRINT BASEed FI	DomainAge (Musculoskeletal System)	0.059	-0.01	0.128	0.096	0.252		0.372	2	women
SPRINT BASEed FI	DomainAge (Musculoskeletal System)	0.045	-0.024	0.114	0.203	0.496		0.388	3	women
SPRINT BASEed FI	DomainAge (Musculoskeletal System)	0.044	-0.025	0.114	0.208	0.499		0.388	4	women
SPRINT BASEed FI	DomainAge (Sex Hormones)	0	-0.068	0.068	0.993	0.996		0.359	1	women
SPRINT BASEed FI	DomainAge (Sex Hormones)	-0.024	-0.093	0.045	0.497	0.719		0.369	2	women
SPRINT BASEed FI	DomainAge (Sex Hormones)	-0.02	-0.088	0.048	0.561	0.802		0.386	3	women
SPRINT BASEed FI	DomainAge (Sex Hormones)	-0.016	-0.085	0.052	0.637	0.845		0.387	4	women
SPRINT BASEed FI	DomainAge (Immune Function and Inflammation)	0.081	0.013	0.149	0.02	0.091		0.365	1	women
SPRINT BASEed FI	DomainAge (Immune Function and Inflammation)	0.082	0.014	0.149	0.018	0.086		0.375	2	women
SPRINT BASEed FI	DomainAge (Immune Function and Inflammation)	0.037	-0.034	0.108	0.308	0.619		0.387	3	women
SPRINT BASEed FI	DomainAge (Immune Function and Inflammation)	0.039	-0.033	0.111	0.292	0.604		0.388	4	women
SPRINT BASEed FI	DomainAge (Brain)	0.038	-0.032	0.107	0.287	0.539		0.36	1	women
SPRINT BASEed FI	DomainAge (Brain)	0.035	-0.034	0.104	0.317	0.581		0.37	2	women
SPRINT BASEed FI	DomainAge (Brain)	0.042	-0.026	0.11	0.23	0.516		0.388	3	women
SPRINT BASEed FI	DomainAge (Brain)	0.036	-0.035	0.107	0.325	0.624		0.388	4	women
FFD	MultiAge	0.052	-0.023	0.127	0.171	0.379		0.228	1	women
FFD	MultiAge	0.049	-0.026	0.123	0.2	0.413		0.237	2	women
FFD	MultiAge	0.005	-0.079	0.089	0.905	0.951		0.241	3	women
FFD	MultiAge	0.003	-0.082	0.087	0.95	0.966		0.237	4	women
FFD	DomainAge (Global Indices)	0.057	-0.018	0.132	0.135	0.333		0.229	1	women
FFD	DomainAge (Global Indices)	0.063	-0.012	0.138	0.098	0.254		0.239	2	women
FFD	DomainAge (Global Indices)	0.027	-0.055	0.108	0.522	0.783		0.241	3	women
FFD	DomainAge (Global Indices)	0.024	-0.058	0.107	0.562	0.812		0.237	4	women
FFD	DomainAge (Cardiovascular)	0.066	-0.008	0.14	0.078	0.23		0.23	1	women
FFD	DomainAge (Cardiovascular)	0.071	-0.003	0.144	0.059	0.179		0.24	2	women
FFD	DomainAge (Cardiovascular)	0.042	-0.035	0.12	0.287	0.588		0.242	3	women
FFD	DomainAge (Cardiovascular)	0.04	-0.039	0.118	0.319	0.622		0.238	4	women
FFD	DomainAge (Kidney)	0.017	-0.058	0.092	0.655	0.838		0.226	1	women
FFD	DomainAge (Kidney)	0.02	-0.054	0.095	0.588	0.784		0.236	2	women
FFD	DomainAge (Kidney)	-0.002	-0.079	0.074	0.95	0.971		0.241	3	women
FFD	DomainAge (Kidney)	-0.003	-0.081	0.074	0.931	0.96		0.237	4	women
FFD	DomainAge (Hepatobillary/Pancreas)	-0.019	-0.094	0.056	0.622	0.818		0.226	1	women
FFD	DomainAge (Hepatobillary/Pancreas)	-0.015	-0.089	0.059	0.693	0.835		0.235	2	women
FFD	DomainAge (Hepatobillary/Pancreas)	-0.028	-0.103	0.047	0.464	0.754		0.242	3	women
FFD	DomainAge (Hepatobillary/Pancreas)	-0.028	-0.104	0.047	0.465	0.752		0.238	4	women
FFD	DomainAge (Lung)	0.006	-0.068	0.08	0.882	0.942		0.225	1	women
FFD	DomainAge (Lung)	0.005	-0.069	0.079	0.895	0.948		0.235	2	women
FFD	DomainAge (Lung)	-0.007	-0.084	0.071	0.863	0.939		0.241	3	women
FFD	DomainAge (Lung)	-0.007	-0.085	0.071	0.862	0.947		0.237	4	women
FFD	DomainAge (Metabolism)	0.048	-0.026	0.123	0.203	0.436		0.228	1	women
FFD	DomainAge (Metabolism)	0.057	-0.018	0.131	0.135	0.32		0.238	2	women
FFD	DomainAge (Metabolism)	0.017	-0.063	0.098	0.674	0.867		0.241	3	women
FFD	DomainAge (Metabolism)	0.018	-0.063	0.099	0.663	0.855		0.237	4	women
FFD	DomainAge (Musculoskeletal System)	-0.022	-0.096	0.053	0.571	0.788		0.226	1	women
FFD	DomainAge (Musculoskeletal System)	-0.023	-0.097	0.051	0.547	0.767		0.236	2	women
FFD	DomainAge (Musculoskeletal System)	-0.038	-0.114	0.037	0.317	0.631		0.242	3	women
FFD	DomainAge (Musculoskeletal System)	-0.041	-0.116	0.035	0.292	0.604		0.238	4	women
FFD	DomainAge (Sex Hormones)	0.028	-0.046	0.102	0.459	0.708		0.226	1	women
FFD	DomainAge (Sex Hormones)	0.004	-0.071	0.08	0.91	0.953		0.235	2	women
FFD	DomainAge (Sex Hormones)	0.003	-0.072	0.078	0.933	0.971		0.241	3	women
FFD	DomainAge (Sex Hormones)	0.003	-0.073	0.078	0.947	0.966		0.237	4	women
FFD	DomainAge (Immune Function and Inflammation)	0.027	-0.047	0.102	0.47	0.711		0.226	1	women
FFD	DomainAge (Immune Function and Inflammation)	0.027	-0.047	0.101	0.475	0.697		0.236	2	women
FFD	DomainAge (Immune Function and Inflammation)	-0.009	-0.088	0.07	0.821	0.925		0.241	3	women
FFD	DomainAge (Immune Function and Inflammation)	-0.014	-0.094	0.066	0.732	0.884		0.237	4	women
FFD	DomainAge (Brain)	0.02	-0.054	0.095	0.594	0.797		0.226	1	women
FFD	DomainAge (Brain)	0.016	-0.059	0.09	0.675	0.821		0.235	2	women
FFD	DomainAge (Brain)	0.013	-0.061	0.088	0.724	0.898		0.241	3	women
FFD	DomainAge (Brain)	0.018	-0.059	0.095	0.653	0.855		0.237	4	women
Tinetti	MultiAge	-0.215	-0.295	-0.135	<0.001	<0.001	***	0.107	1	women
Tinetti	MultiAge	-0.208	-0.286	-0.13	<0.001	<0.001	***	0.149	2	women
Tinetti	MultiAge	-0.142	-0.229	-0.055	0.001	0.033	*	0.164	3	women
Tinetti	MultiAge	-0.14	-0.229	-0.052	0.002	0.035	*	0.162	4	women
Tinetti	DomainAge (Global Indices)	-0.185	-0.266	-0.105	<0.001	<0.001	***	0.096	1	women
Tinetti	DomainAge (Global Indices)	-0.198	-0.276	-0.12	<0.001	<0.001	***	0.144	2	women
Tinetti	DomainAge (Global Indices)	-0.134	-0.219	-0.049	0.002	0.035	*	0.163	3	women
Tinetti	DomainAge (Global Indices)	-0.133	-0.219	-0.048	0.002	0.038	*	0.161	4	women
Tinetti	DomainAge (Cardiovascular)	-0.084	-0.166	-0.003	0.043	0.155		0.069	1	women
Tinetti	DomainAge (Cardiovascular)	-0.093	-0.173	-0.014	0.021	0.095		0.114	2	women
Tinetti	DomainAge (Cardiovascular)	-0.025	-0.108	0.058	0.55	0.797		0.148	3	women
Tinetti	DomainAge (Cardiovascular)	-0.028	-0.112	0.055	0.507	0.786		0.147	4	women
Tinetti	DomainAge (Kidney)	-0.144	-0.224	-0.064	<0.001	0.005	**	0.083	1	women
Tinetti	DomainAge (Kidney)	-0.151	-0.229	-0.073	<0.001	0.003	**	0.129	2	women
Tinetti	DomainAge (Kidney)	-0.108	-0.187	-0.028	0.008	0.074		0.159	3	women
Tinetti	DomainAge (Kidney)	-0.104	-0.185	-0.024	0.011	0.097		0.157	4	women
Tinetti	DomainAge (Hepatobillary/Pancreas)	-0.048	-0.13	0.033	0.243	0.486		0.064	1	women
Tinetti	DomainAge (Hepatobillary/Pancreas)	-0.056	-0.136	0.023	0.165	0.36		0.109	2	women
Tinetti	DomainAge (Hepatobillary/Pancreas)	-0.021	-0.101	0.058	0.595	0.818		0.148	3	women
Tinetti	DomainAge (Hepatobillary/Pancreas)	-0.022	-0.101	0.058	0.592	0.825		0.147	4	women
Tinetti	DomainAge (Lung)	-0.169	-0.249	-0.088	<0.001	0.001	**	0.09	1	women
Tinetti	DomainAge (Lung)	-0.168	-0.247	-0.09	<0.001	0.001	**	0.134	2	women
Tinetti	DomainAge (Lung)	-0.153	-0.233	-0.073	<0.001	0.008	**	0.169	3	women
Tinetti	DomainAge (Lung)	-0.152	-0.233	-0.072	<0.001	0.008	**	0.168	4	women
Tinetti	DomainAge (Metabolism)	-0.027	-0.108	0.054	0.512	0.747		0.063	1	women
Tinetti	DomainAge (Metabolism)	-0.043	-0.122	0.036	0.286	0.543		0.108	2	women
Tinetti	DomainAge (Metabolism)	0.055	-0.031	0.14	0.209	0.503		0.15	3	women
Tinetti	DomainAge (Metabolism)	0.057	-0.028	0.143	0.189	0.476		0.149	4	women
Tinetti	DomainAge (Musculoskeletal System)	-0.185	-0.265	-0.106	<0.001	<0.001	***	0.096	1	women
Tinetti	DomainAge (Musculoskeletal System)	-0.183	-0.261	-0.106	<0.001	<0.001	***	0.139	2	women
Tinetti	DomainAge (Musculoskeletal System)	-0.156	-0.233	-0.078	<0.001	0.005	**	0.172	3	women
Tinetti	DomainAge (Musculoskeletal System)	-0.157	-0.235	-0.079	<0.001	0.005	**	0.171	4	women
Tinetti	DomainAge (Sex Hormones)	0.019	-0.062	0.101	0.64	0.832		0.062	1	women
Tinetti	DomainAge (Sex Hormones)	0.071	-0.011	0.152	0.088	0.237		0.11	2	women
Tinetti	DomainAge (Sex Hormones)	0.068	-0.011	0.148	0.091	0.318		0.152	3	women
Tinetti	DomainAge (Sex Hormones)	0.072	-0.008	0.152	0.077	0.283		0.152	4	women
Tinetti	DomainAge (Immune Function and Inflammation)	-0.129	-0.21	-0.048	0.002	0.017	*	0.078	1	women
Tinetti	DomainAge (Immune Function and Inflammation)	-0.128	-0.207	-0.049	0.001	0.014	*	0.122	2	women
Tinetti	DomainAge (Immune Function and Inflammation)	-0.061	-0.145	0.022	0.147	0.421		0.151	3	women
Tinetti	DomainAge (Immune Function and Inflammation)	-0.064	-0.148	0.02	0.136	0.404		0.15	4	women
Tinetti	DomainAge (Brain)	-0.15	-0.231	-0.07	<0.001	0.004	**	0.084	1	women
Tinetti	DomainAge (Brain)	-0.142	-0.22	-0.063	<0.001	0.005	**	0.126	2	women
Tinetti	DomainAge (Brain)	-0.129	-0.206	-0.051	0.001	0.033	*	0.164	3	women
Tinetti	DomainAge (Brain)	-0.132	-0.213	-0.052	0.001	0.03	*	0.163	4	women
MMSE	MultiAge	-0.041	-0.124	0.042	0.333	0.598		0.017	1	women
MMSE	MultiAge	-0.037	-0.119	0.046	0.382	0.643		0.036	2	women
MMSE	MultiAge	-0.092	-0.186	0.001	0.053	0.245		0.043	3	women
MMSE	MultiAge	-0.09	-0.184	0.004	0.06	0.266		0.05	4	women
MMSE	DomainAge (Global Indices)	-0.026	-0.109	0.057	0.535	0.761		0.016	1	women
MMSE	DomainAge (Global Indices)	-0.034	-0.116	0.049	0.422	0.671		0.036	2	women
MMSE	DomainAge (Global Indices)	-0.08	-0.171	0.011	0.084	0.307		0.041	3	women
MMSE	DomainAge (Global Indices)	-0.079	-0.17	0.012	0.087	0.306		0.049	4	women
MMSE	DomainAge (Cardiovascular)	-0.061	-0.144	0.022	0.147	0.352		0.019	1	women
MMSE	DomainAge (Cardiovascular)	-0.067	-0.149	0.015	0.108	0.268		0.04	2	women
MMSE	DomainAge (Cardiovascular)	-0.104	-0.191	-0.017	0.019	0.13		0.046	3	women
MMSE	DomainAge (Cardiovascular)	-0.107	-0.194	-0.019	0.017	0.122		0.054	4	women
MMSE	DomainAge (Kidney)	-0.027	-0.11	0.056	0.525	0.751		0.016	1	women
MMSE	DomainAge (Kidney)	-0.031	-0.113	0.051	0.454	0.693		0.036	2	women
MMSE	DomainAge (Kidney)	-0.052	-0.137	0.033	0.231	0.516		0.038	3	women
MMSE	DomainAge (Kidney)	-0.05	-0.135	0.035	0.251	0.552		0.047	4	women
MMSE	DomainAge (Hepatobillary/Pancreas)	0.002	-0.081	0.085	0.966	0.993		0.015	1	women
MMSE	DomainAge (Hepatobillary/Pancreas)	-0.004	-0.087	0.078	0.916	0.953		0.035	2	women
MMSE	DomainAge (Hepatobillary/Pancreas)	-0.013	-0.096	0.071	0.769	0.916		0.036	3	women
MMSE	DomainAge (Hepatobillary/Pancreas)	-0.012	-0.096	0.071	0.77	0.904		0.044	4	women
MMSE	DomainAge (Lung)	0.003	-0.08	0.086	0.946	0.975		0.015	1	women
MMSE	DomainAge (Lung)	0.004	-0.078	0.086	0.92	0.955		0.035	2	women
MMSE	DomainAge (Lung)	-0.012	-0.099	0.074	0.781	0.924		0.036	3	women
MMSE	DomainAge (Lung)	-0.011	-0.097	0.076	0.809	0.934		0.044	4	women
MMSE	DomainAge (Metabolism)	-0.03	-0.113	0.053	0.481	0.715		0.016	1	women
MMSE	DomainAge (Metabolism)	-0.041	-0.123	0.042	0.334	0.597		0.037	2	women
MMSE	DomainAge (Metabolism)	-0.087	-0.177	0.003	0.058	0.253		0.042	3	women
MMSE	DomainAge (Metabolism)	-0.089	-0.179	0.001	0.053	0.247		0.051	4	women
MMSE	DomainAge (Musculoskeletal System)	-0.052	-0.135	0.031	0.22	0.456		0.018	1	women
MMSE	DomainAge (Musculoskeletal System)	-0.05	-0.132	0.033	0.238	0.474		0.037	2	women
MMSE	DomainAge (Musculoskeletal System)	-0.063	-0.147	0.021	0.139	0.405		0.04	3	women
MMSE	DomainAge (Musculoskeletal System)	-0.061	-0.145	0.023	0.152	0.419		0.048	4	women
MMSE	DomainAge (Sex Hormones)	0.046	-0.037	0.129	0.272	0.531		0.018	1	women
MMSE	DomainAge (Sex Hormones)	0.083	-0.001	0.167	0.053	0.167		0.042	2	women
MMSE	DomainAge (Sex Hormones)	0.083	-0.002	0.167	0.054	0.245		0.043	3	women
MMSE	DomainAge (Sex Hormones)	0.076	-0.008	0.16	0.078	0.283		0.05	4	women
MMSE	DomainAge (Immune Function and Inflammation)	0.06	-0.024	0.143	0.16	0.371		0.019	1	women
MMSE	DomainAge (Immune Function and Inflammation)	0.059	-0.024	0.141	0.163	0.36		0.038	2	women
MMSE	DomainAge (Immune Function and Inflammation)	0.035	-0.054	0.124	0.443	0.741		0.037	3	women
MMSE	DomainAge (Immune Function and Inflammation)	0.036	-0.053	0.125	0.432	0.727		0.045	4	women
MMSE	DomainAge (Brain)	-0.214	-0.296	-0.133	<0.001	<0.001	***	0.061	1	women
MMSE	DomainAge (Brain)	-0.21	-0.291	-0.13	<0.001	<0.001	***	0.079	2	women
MMSE	DomainAge (Brain)	-0.213	-0.294	-0.132	<0.001	<0.001	***	0.081	3	women
MMSE	DomainAge (Brain)	-0.197	-0.281	-0.114	<0.001	0.001	***	0.081	4	women
DSST	MultiAge	-0.056	-0.116	0.005	0.072	0.22		0.509	1	women
DSST	MultiAge	-0.055	-0.115	0.005	0.072	0.204		0.52	2	women
DSST	MultiAge	-0.053	-0.121	0.015	0.126	0.373		0.52	3	women
DSST	MultiAge	-0.051	-0.12	0.018	0.148	0.415		0.519	4	women
DSST	DomainAge (Global Indices)	-0.076	-0.137	-0.016	0.013	0.062		0.512	1	women
DSST	DomainAge (Global Indices)	-0.084	-0.144	-0.025	0.006	0.033	*	0.524	2	women
DSST	DomainAge (Global Indices)	-0.087	-0.153	-0.021	0.01	0.087		0.524	3	women
DSST	DomainAge (Global Indices)	-0.086	-0.153	-0.019	0.012	0.097		0.523	4	women
DSST	DomainAge (Cardiovascular)	0.007	-0.055	0.069	0.821	0.93		0.507	1	women
DSST	DomainAge (Cardiovascular)	0.002	-0.059	0.064	0.939	0.965		0.517	2	women
DSST	DomainAge (Cardiovascular)	0.014	-0.052	0.08	0.678	0.867		0.518	3	women
DSST	DomainAge (Cardiovascular)	0.016	-0.051	0.083	0.643	0.845		0.517	4	women
DSST	DomainAge (Kidney)	0.005	-0.055	0.065	0.872	0.942		0.507	1	women
DSST	DomainAge (Kidney)	0.001	-0.058	0.06	0.981	0.987		0.517	2	women
DSST	DomainAge (Kidney)	0.011	-0.05	0.071	0.733	0.898		0.518	3	women
DSST	DomainAge (Kidney)	0.014	-0.048	0.075	0.663	0.855		0.517	4	women
DSST	DomainAge (Hepatobillary/Pancreas)	-0.017	-0.078	0.044	0.576	0.791		0.507	1	women
DSST	DomainAge (Hepatobillary/Pancreas)	-0.021	-0.081	0.039	0.494	0.718		0.517	2	women
DSST	DomainAge (Hepatobillary/Pancreas)	-0.013	-0.074	0.049	0.68	0.867		0.518	3	women
DSST	DomainAge (Hepatobillary/Pancreas)	-0.011	-0.073	0.05	0.717	0.88		0.517	4	women
DSST	DomainAge (Lung)	-0.04	-0.101	0.022	0.205	0.436		0.508	1	women
DSST	DomainAge (Lung)	-0.042	-0.103	0.019	0.178	0.374		0.519	2	women
DSST	DomainAge (Lung)	-0.044	-0.108	0.019	0.168	0.45		0.519	3	women
DSST	DomainAge (Lung)	-0.041	-0.105	0.022	0.2	0.489		0.518	4	women
DSST	DomainAge (Metabolism)	0.018	-0.045	0.081	0.566	0.788		0.507	1	women
DSST	DomainAge (Metabolism)	0.01	-0.052	0.072	0.753	0.869		0.517	2	women
DSST	DomainAge (Metabolism)	0.025	-0.044	0.094	0.479	0.757		0.518	3	women
DSST	DomainAge (Metabolism)	0.023	-0.047	0.092	0.522	0.794		0.517	4	women
DSST	DomainAge (Musculoskeletal System)	-0.027	-0.087	0.033	0.373	0.634		0.507	1	women
DSST	DomainAge (Musculoskeletal System)	-0.028	-0.087	0.031	0.352	0.617		0.518	2	women
DSST	DomainAge (Musculoskeletal System)	-0.024	-0.085	0.036	0.424	0.716		0.518	3	women
DSST	DomainAge (Musculoskeletal System)	-0.023	-0.083	0.037	0.458	0.751		0.517	4	women
DSST	DomainAge (Sex Hormones)	-0.035	-0.096	0.026	0.264	0.521		0.508	1	women
DSST	DomainAge (Sex Hormones)	-0.012	-0.074	0.05	0.699	0.836		0.517	2	women
DSST	DomainAge (Sex Hormones)	-0.014	-0.075	0.048	0.662	0.86		0.518	3	women
DSST	DomainAge (Sex Hormones)	-0.014	-0.076	0.048	0.655	0.855		0.517	4	women
DSST	DomainAge (Immune Function and Inflammation)	-0.017	-0.077	0.044	0.588	0.797		0.507	1	women
DSST	DomainAge (Immune Function and Inflammation)	-0.017	-0.077	0.042	0.566	0.781		0.517	2	women
DSST	DomainAge (Immune Function and Inflammation)	-0.011	-0.075	0.053	0.744	0.898		0.518	3	women
DSST	DomainAge (Immune Function and Inflammation)	-0.007	-0.072	0.058	0.833	0.937		0.517	4	women
DSST	DomainAge (Brain)	-0.067	-0.131	-0.003	0.04	0.152		0.51	1	women
DSST	DomainAge (Brain)	-0.068	-0.131	-0.005	0.035	0.13		0.521	2	women
DSST	DomainAge (Brain)	-0.063	-0.127	0.001	0.054	0.245		0.521	3	women
DSST	DomainAge (Brain)	-0.067	-0.133	-0.001	0.047	0.227		0.52	4	women
CESD	MultiAge	0.019	-0.051	0.089	0.59	0.797		0.328	1	women
CESD	MultiAge	0.015	-0.054	0.085	0.664	0.821		0.338	2	women
CESD	MultiAge	0.043	-0.036	0.122	0.285	0.587		0.336	3	women
CESD	MultiAge	0.047	-0.033	0.127	0.244	0.544		0.337	4	women
CESD	DomainAge (Global Indices)	0.005	-0.067	0.076	0.898	0.947		0.328	1	women
CESD	DomainAge (Global Indices)	0.01	-0.061	0.081	0.782	0.881		0.337	2	women
CESD	DomainAge (Global Indices)	0.033	-0.047	0.112	0.424	0.716		0.336	3	women
CESD	DomainAge (Global Indices)	0.036	-0.045	0.116	0.382	0.678		0.337	4	women
CESD	DomainAge (Cardiovascular)	-0.041	-0.11	0.028	0.243	0.486		0.33	1	women
CESD	DomainAge (Cardiovascular)	-0.037	-0.106	0.031	0.288	0.543		0.339	2	women
CESD	DomainAge (Cardiovascular)	-0.03	-0.103	0.043	0.425	0.716		0.336	3	women
CESD	DomainAge (Cardiovascular)	-0.033	-0.106	0.041	0.386	0.681		0.337	4	women
CESD	DomainAge (Kidney)	-0.001	-0.07	0.068	0.982	0.996		0.328	1	women
CESD	DomainAge (Kidney)	0.002	-0.066	0.071	0.946	0.97		0.337	2	women
CESD	DomainAge (Kidney)	0.01	-0.061	0.081	0.787	0.924		0.335	3	women
CESD	DomainAge (Kidney)	0.015	-0.057	0.087	0.678	0.867		0.336	4	women
CESD	DomainAge (Hepatobillary/Pancreas)	-0.03	-0.099	0.039	0.398	0.653		0.329	1	women
CESD	DomainAge (Hepatobillary/Pancreas)	-0.026	-0.095	0.042	0.455	0.693		0.338	2	women
CESD	DomainAge (Hepatobillary/Pancreas)	-0.02	-0.09	0.05	0.57	0.806		0.335	3	women
CESD	DomainAge (Hepatobillary/Pancreas)	-0.019	-0.089	0.051	0.596	0.825		0.336	4	women
CESD	DomainAge (Lung)	0.066	-0.002	0.135	0.058	0.194		0.332	1	women
CESD	DomainAge (Lung)	0.066	-0.003	0.134	0.059	0.179		0.342	2	women
CESD	DomainAge (Lung)	0.089	0.017	0.16	0.015	0.121		0.342	3	women
CESD	DomainAge (Lung)	0.093	0.021	0.165	0.011	0.097		0.344	4	women
CESD	DomainAge (Metabolism)	-0.034	-0.103	0.035	0.333	0.598		0.329	1	women
CESD	DomainAge (Metabolism)	-0.027	-0.095	0.042	0.447	0.692		0.338	2	women
CESD	DomainAge (Metabolism)	-0.018	-0.093	0.058	0.646	0.856		0.335	3	women
CESD	DomainAge (Metabolism)	-0.018	-0.093	0.058	0.64	0.845		0.336	4	women
CESD	DomainAge (Musculoskeletal System)	0.018	-0.052	0.088	0.61	0.809		0.328	1	women
CESD	DomainAge (Musculoskeletal System)	0.017	-0.052	0.086	0.632	0.809		0.338	2	women
CESD	DomainAge (Musculoskeletal System)	0.027	-0.044	0.097	0.459	0.754		0.336	3	women
CESD	DomainAge (Musculoskeletal System)	0.026	-0.044	0.097	0.463	0.752		0.336	4	women
CESD	DomainAge (Sex Hormones)	0.036	-0.033	0.104	0.312	0.579		0.329	1	women
CESD	DomainAge (Sex Hormones)	0.013	-0.057	0.083	0.72	0.848		0.338	2	women
CESD	DomainAge (Sex Hormones)	0.012	-0.059	0.082	0.744	0.898		0.335	3	women
CESD	DomainAge (Sex Hormones)	0.014	-0.057	0.085	0.707	0.88		0.336	4	women
CESD	DomainAge (Immune Function and Inflammation)	-0.011	-0.08	0.058	0.756	0.891		0.328	1	women
CESD	DomainAge (Immune Function and Inflammation)	-0.011	-0.08	0.057	0.741	0.864		0.337	2	women
CESD	DomainAge (Immune Function and Inflammation)	0.002	-0.072	0.075	0.963	0.972		0.335	3	women
CESD	DomainAge (Immune Function and Inflammation)	0	-0.074	0.074	0.993	0.996		0.336	4	women
CESD	DomainAge (Brain)	0.065	-0.008	0.137	0.08	0.234		0.332	1	women
CESD	DomainAge (Brain)	0.06	-0.012	0.132	0.104	0.264		0.341	2	women
CESD	DomainAge (Brain)	0.062	-0.011	0.134	0.096	0.331		0.338	3	women
CESD	DomainAge (Brain)	0.068	-0.007	0.144	0.075	0.281		0.34	4	women
ADL	MultiAge	-0.072	-0.155	0.011	0.091	0.254		0.023	1	women
ADL	MultiAge	-0.068	-0.15	0.015	0.108	0.268		0.034	2	women
ADL	MultiAge	-0.004	-0.098	0.089	0.927	0.971		0.048	3	women
ADL	MultiAge	-0.005	-0.099	0.089	0.912	0.956		0.049	4	women
ADL	DomainAge (Global Indices)	-0.155	-0.237	-0.073	<0.001	0.003	**	0.042	1	women
ADL	DomainAge (Global Indices)	-0.162	-0.243	-0.08	<0.001	0.003	**	0.055	2	women
ADL	DomainAge (Global Indices)	-0.125	-0.215	-0.035	0.007	0.066		0.061	3	women
ADL	DomainAge (Global Indices)	-0.125	-0.215	-0.034	0.007	0.067		0.062	4	women
ADL	DomainAge (Cardiovascular)	0.028	-0.055	0.111	0.502	0.74		0.019	1	women
ADL	DomainAge (Cardiovascular)	0.024	-0.059	0.107	0.571	0.781		0.03	2	women
ADL	DomainAge (Cardiovascular)	0.083	-0.003	0.17	0.06	0.253		0.055	3	women
ADL	DomainAge (Cardiovascular)	0.081	-0.007	0.168	0.07	0.277		0.055	4	women
ADL	DomainAge (Kidney)	-0.069	-0.152	0.014	0.105	0.283		0.023	1	women
ADL	DomainAge (Kidney)	-0.072	-0.155	0.01	0.085	0.235		0.034	2	women
ADL	DomainAge (Kidney)	-0.042	-0.126	0.043	0.335	0.646		0.05	3	women
ADL	DomainAge (Kidney)	-0.048	-0.133	0.038	0.272	0.579		0.051	4	women
ADL	DomainAge (Hepatobillary/Pancreas)	0.099	0.017	0.181	0.019	0.089		0.028	1	women
ADL	DomainAge (Hepatobillary/Pancreas)	0.095	0.013	0.177	0.023	0.102		0.038	2	women
ADL	DomainAge (Hepatobillary/Pancreas)	0.117	0.035	0.2	0.005	0.055		0.062	3	women
ADL	DomainAge (Hepatobillary/Pancreas)	0.117	0.035	0.2	0.005	0.06		0.063	4	women
ADL	DomainAge (Lung)	-0.06	-0.142	0.023	0.155	0.364		0.021	1	women
ADL	DomainAge (Lung)	-0.059	-0.141	0.023	0.158	0.355		0.032	2	women
ADL	DomainAge (Lung)	-0.052	-0.138	0.033	0.232	0.516		0.051	3	women
ADL	DomainAge (Lung)	-0.052	-0.138	0.033	0.229	0.52		0.052	4	women
ADL	DomainAge (Metabolism)	0.006	-0.077	0.089	0.887	0.942		0.018	1	women
ADL	DomainAge (Metabolism)	-0.002	-0.085	0.08	0.956	0.971		0.029	2	women
ADL	DomainAge (Metabolism)	0.074	-0.015	0.164	0.105	0.341		0.053	3	women
ADL	DomainAge (Metabolism)	0.071	-0.019	0.16	0.123	0.387		0.053	4	women
ADL	DomainAge (Musculoskeletal System)	-0.063	-0.146	0.019	0.133	0.332		0.022	1	women
ADL	DomainAge (Musculoskeletal System)	-0.062	-0.144	0.02	0.139	0.325		0.033	2	women
ADL	DomainAge (Musculoskeletal System)	-0.045	-0.128	0.038	0.284	0.587		0.05	3	women
ADL	DomainAge (Musculoskeletal System)	-0.045	-0.128	0.039	0.293	0.604		0.051	4	women
ADL	DomainAge (Sex Hormones)	-0.001	-0.084	0.082	0.982	0.996		0.018	1	women
ADL	DomainAge (Sex Hormones)	0.026	-0.059	0.11	0.549	0.767		0.03	2	women
ADL	DomainAge (Sex Hormones)	0.027	-0.057	0.111	0.528	0.788		0.049	3	women
ADL	DomainAge (Sex Hormones)	0.018	-0.066	0.102	0.671	0.862		0.05	4	women
ADL	DomainAge (Immune Function and Inflammation)	-0.008	-0.091	0.075	0.849	0.936		0.018	1	women
ADL	DomainAge (Immune Function and Inflammation)	-0.008	-0.09	0.075	0.857	0.928		0.029	2	women
ADL	DomainAge (Immune Function and Inflammation)	0.05	-0.037	0.138	0.259	0.562		0.051	3	women
ADL	DomainAge (Immune Function and Inflammation)	0.054	-0.034	0.142	0.228	0.52		0.052	4	women
ADL	DomainAge (Brain)	-0.067	-0.15	0.016	0.112	0.294		0.022	1	women
ADL	DomainAge (Brain)	-0.062	-0.145	0.02	0.137	0.324		0.033	2	women
ADL	DomainAge (Brain)	-0.056	-0.138	0.027	0.185	0.473		0.052	3	women
ADL	DomainAge (Brain)	-0.036	-0.121	0.049	0.407	0.699		0.05	4	women
MNA	MultiAge	-0.082	-0.163	-0.001	0.048	0.169		0.114	1	women
MNA	MultiAge	-0.081	-0.162	0.001	0.052	0.167		0.115	2	women
MNA	MultiAge	-0.127	-0.22	-0.033	0.008	0.074		0.144	3	women
MNA	MultiAge	-0.133	-0.227	-0.039	0.006	0.06		0.141	4	women
MNA	DomainAge (Global Indices)	-0.062	-0.144	0.02	0.138	0.336		0.111	1	women
MNA	DomainAge (Global Indices)	-0.065	-0.147	0.016	0.117	0.287		0.112	2	women
MNA	DomainAge (Global Indices)	-0.107	-0.198	-0.015	0.022	0.145		0.141	3	women
MNA	DomainAge (Global Indices)	-0.11	-0.203	-0.018	0.019	0.13		0.137	4	women
MNA	DomainAge (Cardiovascular)	-0.018	-0.097	0.061	0.659	0.84		0.107	1	women
MNA	DomainAge (Cardiovascular)	-0.02	-0.099	0.059	0.623	0.803		0.109	2	women
MNA	DomainAge (Cardiovascular)	-0.036	-0.119	0.047	0.396	0.697		0.133	3	women
MNA	DomainAge (Cardiovascular)	-0.036	-0.12	0.048	0.401	0.694		0.129	4	women
MNA	DomainAge (Kidney)	0.014	-0.066	0.094	0.739	0.883		0.107	1	women
MNA	DomainAge (Kidney)	0.012	-0.068	0.092	0.772	0.875		0.108	2	women
MNA	DomainAge (Kidney)	0.006	-0.075	0.088	0.88	0.939		0.132	3	women
MNA	DomainAge (Kidney)	0.003	-0.08	0.085	0.952	0.966		0.128	4	women
MNA	DomainAge (Hepatobillary/Pancreas)	0.039	-0.042	0.119	0.346	0.614		0.108	1	women
MNA	DomainAge (Hepatobillary/Pancreas)	0.037	-0.044	0.117	0.371	0.642		0.11	2	women
MNA	DomainAge (Hepatobillary/Pancreas)	0.046	-0.035	0.127	0.269	0.566		0.134	3	women
MNA	DomainAge (Hepatobillary/Pancreas)	0.047	-0.034	0.128	0.256	0.56		0.13	4	women
MNA	DomainAge (Lung)	-0.094	-0.176	-0.011	0.026	0.11		0.115	1	women
MNA	DomainAge (Lung)	-0.094	-0.176	-0.011	0.026	0.107		0.117	2	women
MNA	DomainAge (Lung)	-0.089	-0.175	-0.004	0.041	0.213		0.139	3	women
MNA	DomainAge (Lung)	-0.088	-0.174	-0.002	0.044	0.223		0.135	4	women
MNA	DomainAge (Metabolism)	0.019	-0.06	0.098	0.638	0.832		0.107	1	women
MNA	DomainAge (Metabolism)	0.015	-0.064	0.094	0.71	0.845		0.109	2	women
MNA	DomainAge (Metabolism)	-0.01	-0.097	0.076	0.811	0.925		0.132	3	women
MNA	DomainAge (Metabolism)	-0.014	-0.101	0.072	0.747	0.896		0.128	4	women
MNA	DomainAge (Musculoskeletal System)	-0.117	-0.197	-0.036	0.005	0.03	*	0.121	1	women
MNA	DomainAge (Musculoskeletal System)	-0.116	-0.197	-0.036	0.005	0.03	*	0.122	2	women
MNA	DomainAge (Musculoskeletal System)	-0.116	-0.197	-0.035	0.005	0.054		0.145	3	women
MNA	DomainAge (Musculoskeletal System)	-0.117	-0.198	-0.036	0.005	0.058		0.141	4	women
MNA	DomainAge (Sex Hormones)	-0.053	-0.132	0.026	0.187	0.41		0.11	1	women
MNA	DomainAge (Sex Hormones)	-0.043	-0.124	0.038	0.299	0.561		0.11	2	women
MNA	DomainAge (Sex Hormones)	-0.051	-0.131	0.029	0.212	0.503		0.135	3	women
MNA	DomainAge (Sex Hormones)	-0.055	-0.136	0.026	0.183	0.465		0.131	4	women
MNA	DomainAge (Immune Function and Inflammation)	0.005	-0.074	0.084	0.904	0.95		0.107	1	women
MNA	DomainAge (Immune Function and Inflammation)	0.005	-0.074	0.084	0.899	0.948		0.108	2	women
MNA	DomainAge (Immune Function and Inflammation)	-0.01	-0.094	0.074	0.813	0.925		0.132	3	women
MNA	DomainAge (Immune Function and Inflammation)	-0.01	-0.096	0.075	0.813	0.934		0.128	4	women
MNA	DomainAge (Brain)	-0.12	-0.201	-0.038	0.004	0.027	*	0.121	1	women
MNA	DomainAge (Brain)	-0.118	-0.199	-0.036	0.005	0.03	*	0.122	2	women
MNA	DomainAge (Brain)	-0.118	-0.2	-0.037	0.004	0.053		0.146	3	women
MNA	DomainAge (Brain)	-0.129	-0.214	-0.045	0.003	0.04	*	0.143	4	women
DCSI	MultiAge	0.102	0.025	0.178	0.009	0.05	*	0.202	1	women
DCSI	MultiAge	0.101	0.024	0.177	0.01	0.049	*	0.203	2	women
DCSI	MultiAge	0.103	0.016	0.19	0.02	0.138		0.198	3	women
DCSI	MultiAge	0.107	0.019	0.195	0.017	0.122		0.199	4	women
DCSI	DomainAge (Global Indices)	0.1	0.023	0.177	0.011	0.058		0.201	1	women
DCSI	DomainAge (Global Indices)	0.104	0.027	0.182	0.008	0.045	*	0.203	2	women
DCSI	DomainAge (Global Indices)	0.104	0.018	0.189	0.018	0.13		0.198	3	women
DCSI	DomainAge (Global Indices)	0.111	0.025	0.197	0.012	0.097		0.2	4	women
DCSI	DomainAge (Cardiovascular)	0.103	0.028	0.177	0.007	0.043	*	0.202	1	women
DCSI	DomainAge (Cardiovascular)	0.105	0.03	0.18	0.006	0.034	*	0.204	2	women
DCSI	DomainAge (Cardiovascular)	0.103	0.024	0.183	0.011	0.094		0.199	3	women
DCSI	DomainAge (Cardiovascular)	0.098	0.018	0.179	0.017	0.122		0.199	4	women
DCSI	DomainAge (Kidney)	0.07	-0.006	0.146	0.072	0.22		0.197	1	women
DCSI	DomainAge (Kidney)	0.072	-0.004	0.148	0.062	0.186		0.198	2	women
DCSI	DomainAge (Kidney)	0.066	-0.012	0.145	0.099	0.333		0.194	3	women
DCSI	DomainAge (Kidney)	0.069	-0.011	0.148	0.09	0.312		0.195	4	women
DCSI	DomainAge (Hepatobillary/Pancreas)	0.035	-0.04	0.11	0.362	0.632		0.193	1	women
DCSI	DomainAge (Hepatobillary/Pancreas)	0.037	-0.038	0.112	0.335	0.597		0.194	2	women
DCSI	DomainAge (Hepatobillary/Pancreas)	0.034	-0.043	0.11	0.39	0.696		0.191	3	women
DCSI	DomainAge (Hepatobillary/Pancreas)	0.033	-0.044	0.109	0.4	0.694		0.192	4	women
DCSI	DomainAge (Lung)	-0.006	-0.082	0.069	0.868	0.942		0.192	1	women
DCSI	DomainAge (Lung)	-0.006	-0.082	0.07	0.875	0.938		0.193	2	women
DCSI	DomainAge (Lung)	-0.021	-0.1	0.059	0.61	0.822		0.19	3	women
DCSI	DomainAge (Lung)	-0.019	-0.099	0.061	0.64	0.845		0.191	4	women
DCSI	DomainAge (Metabolism)	0.147	0.073	0.221	<0.001	0.002	**	0.214	1	women
DCSI	DomainAge (Metabolism)	0.152	0.078	0.226	<0.001	0.002	**	0.216	2	women
DCSI	DomainAge (Metabolism)	0.163	0.082	0.245	<0.001	0.005	**	0.212	3	women
DCSI	DomainAge (Metabolism)	0.162	0.08	0.244	<0.001	0.005	**	0.213	4	women
DCSI	DomainAge (Musculoskeletal System)	-0.043	-0.118	0.032	0.256	0.509		0.194	1	women
DCSI	DomainAge (Musculoskeletal System)	-0.044	-0.119	0.031	0.25	0.489		0.195	2	women
DCSI	DomainAge (Musculoskeletal System)	-0.054	-0.13	0.023	0.167	0.45		0.193	3	women
DCSI	DomainAge (Musculoskeletal System)	-0.054	-0.131	0.022	0.165	0.443		0.193	4	women
DCSI	DomainAge (Sex Hormones)	0.062	-0.013	0.137	0.107	0.283		0.196	1	women
DCSI	DomainAge (Sex Hormones)	0.054	-0.023	0.131	0.171	0.369		0.196	2	women
DCSI	DomainAge (Sex Hormones)	0.054	-0.023	0.132	0.167	0.45		0.193	3	women
DCSI	DomainAge (Sex Hormones)	0.058	-0.02	0.136	0.143	0.414		0.194	4	women
DCSI	DomainAge (Immune Function and Inflammation)	-0.013	-0.088	0.062	0.734	0.881		0.192	1	women
DCSI	DomainAge (Immune Function and Inflammation)	-0.013	-0.088	0.062	0.737	0.863		0.193	2	women
DCSI	DomainAge (Immune Function and Inflammation)	-0.033	-0.114	0.047	0.417	0.714		0.191	3	women
DCSI	DomainAge (Immune Function and Inflammation)	-0.03	-0.111	0.052	0.475	0.763		0.191	4	women
DCSI	DomainAge (Brain)	-0.01	-0.086	0.065	0.785	0.905		0.192	1	women
DCSI	DomainAge (Brain)	-0.012	-0.088	0.063	0.751	0.869		0.193	2	women
DCSI	DomainAge (Brain)	-0.011	-0.087	0.066	0.785	0.924		0.19	3	women
DCSI	DomainAge (Brain)	-0.014	-0.093	0.065	0.731	0.884		0.191	4	women
Morbidity Index	MultiAge	0.143	0.056	0.23	0.001	0.015	*	0.222	1	women
Morbidity Index	MultiAge	0.143	0.056	0.23	0.001	0.014	*	0.221	2	women
Morbidity Index	MultiAge	0.118	0.025	0.212	0.013	0.108		0.224	3	women
Morbidity Index	MultiAge	0.116	0.021	0.21	0.017	0.122		0.225	4	women
Morbidity Index	DomainAge (Global Indices)	0.154	0.057	0.252	0.002	0.018	*	0.22	1	women
Morbidity Index	DomainAge (Global Indices)	0.158	0.059	0.257	0.002	0.017	*	0.22	2	women
Morbidity Index	DomainAge (Global Indices)	0.126	0.021	0.231	0.019	0.13		0.223	3	women
Morbidity Index	DomainAge (Global Indices)	0.125	0.019	0.23	0.021	0.132		0.225	4	women
Morbidity Index	DomainAge (Cardiovascular)	0.106	0.03	0.182	0.006	0.038	*	0.216	1	women
Morbidity Index	DomainAge (Cardiovascular)	0.107	0.031	0.183	0.006	0.034	*	0.215	2	women
Morbidity Index	DomainAge (Cardiovascular)	0.083	0.003	0.164	0.042	0.213		0.221	3	women
Morbidity Index	DomainAge (Cardiovascular)	0.076	-0.004	0.156	0.064	0.271		0.221	4	women
Morbidity Index	DomainAge (Kidney)	0.044	-0.036	0.124	0.281	0.539		0.206	1	women
Morbidity Index	DomainAge (Kidney)	0.045	-0.036	0.125	0.277	0.532		0.205	2	women
Morbidity Index	DomainAge (Kidney)	0.018	-0.062	0.099	0.655	0.857		0.215	3	women
Morbidity Index	DomainAge (Kidney)	0.017	-0.065	0.098	0.69	0.871		0.217	4	women
Morbidity Index	DomainAge (Hepatobillary/Pancreas)	0.029	-0.051	0.11	0.475	0.713		0.205	1	women
Morbidity Index	DomainAge (Hepatobillary/Pancreas)	0.03	-0.051	0.11	0.469	0.697		0.204	2	women
Morbidity Index	DomainAge (Hepatobillary/Pancreas)	0.016	-0.066	0.098	0.701	0.887		0.215	3	women
Morbidity Index	DomainAge (Hepatobillary/Pancreas)	0.015	-0.067	0.097	0.72	0.88		0.217	4	women
Morbidity Index	DomainAge (Lung)	0.063	-0.022	0.147	0.144	0.347		0.208	1	women
Morbidity Index	DomainAge (Lung)	0.063	-0.022	0.148	0.144	0.33		0.207	2	women
Morbidity Index	DomainAge (Lung)	0.059	-0.028	0.146	0.182	0.473		0.218	3	women
Morbidity Index	DomainAge (Lung)	0.059	-0.028	0.147	0.182	0.465		0.22	4	women
Morbidity Index	DomainAge (Metabolism)	0.197	0.118	0.277	<0.001	<0.001	***	0.243	1	women
Morbidity Index	DomainAge (Metabolism)	0.2	0.12	0.279	<0.001	<0.001	***	0.242	2	women
Morbidity Index	DomainAge (Metabolism)	0.19	0.108	0.273	<0.001	0.001	***	0.245	3	women
Morbidity Index	DomainAge (Metabolism)	0.189	0.105	0.273	<0.001	0.001	***	0.246	4	women
Morbidity Index	DomainAge (Musculoskeletal System)	-0.014	-0.093	0.065	0.727	0.878		0.205	1	women
Morbidity Index	DomainAge (Musculoskeletal System)	-0.014	-0.093	0.065	0.726	0.853		0.203	2	women
Morbidity Index	DomainAge (Musculoskeletal System)	-0.029	-0.109	0.051	0.482	0.757		0.215	3	women
Morbidity Index	DomainAge (Musculoskeletal System)	-0.031	-0.112	0.049	0.442	0.736		0.217	4	women
Morbidity Index	DomainAge (Sex Hormones)	-0.021	-0.098	0.056	0.593	0.797		0.205	1	women
Morbidity Index	DomainAge (Sex Hormones)	-0.024	-0.102	0.054	0.545	0.767		0.204	2	women
Morbidity Index	DomainAge (Sex Hormones)	-0.021	-0.099	0.057	0.598	0.819		0.215	3	women
Morbidity Index	DomainAge (Sex Hormones)	-0.019	-0.097	0.06	0.643	0.845		0.217	4	women
Morbidity Index	DomainAge (Immune Function and Inflammation)	0.066	-0.014	0.147	0.104	0.283		0.209	1	women
Morbidity Index	DomainAge (Immune Function and Inflammation)	0.066	-0.014	0.147	0.104	0.264		0.208	2	women
Morbidity Index	DomainAge (Immune Function and Inflammation)	0.039	-0.046	0.124	0.368	0.667		0.216	3	women
Morbidity Index	DomainAge (Immune Function and Inflammation)	0.039	-0.046	0.124	0.37	0.668		0.218	4	women
Morbidity Index	DomainAge (Brain)	0.026	-0.052	0.103	0.512	0.747		0.205	1	women
Morbidity Index	DomainAge (Brain)	0.026	-0.052	0.103	0.517	0.742		0.204	2	women
Morbidity Index	DomainAge (Brain)	0.018	-0.059	0.095	0.654	0.857		0.215	3	women
Morbidity Index	DomainAge (Brain)	0.012	-0.067	0.091	0.762	0.904		0.216	4	women
SCORE2	MultiAge	0	-0.062	0.062	0.991	0.996		0.465	1	women
SCORE2	MultiAge	0.014	-0.039	0.068	0.6	0.785		0.6	2	women
SCORE2	MultiAge	-0.005	-0.065	0.055	0.873	0.939		0.606	3	women
SCORE2	MultiAge	-0.004	-0.064	0.057	0.908	0.956		0.607	4	women
SCORE2	DomainAge (Global Indices)	-0.012	-0.074	0.05	0.703	0.864		0.465	1	women
SCORE2	DomainAge (Global Indices)	0.014	-0.039	0.067	0.602	0.785		0.6	2	women
SCORE2	DomainAge (Global Indices)	0.001	-0.057	0.06	0.964	0.972		0.606	3	women
SCORE2	DomainAge (Global Indices)	0.003	-0.056	0.062	0.916	0.956		0.607	4	women
SCORE2	DomainAge (Cardiovascular)	-0.103	-0.165	-0.041	0.001	0.013	*	0.476	1	women
SCORE2	DomainAge (Cardiovascular)	-0.018	-0.073	0.038	0.534	0.759		0.6	2	women
SCORE2	DomainAge (Cardiovascular)	-0.033	-0.091	0.025	0.268	0.566		0.607	3	women
SCORE2	DomainAge (Cardiovascular)	-0.032	-0.091	0.027	0.283	0.595		0.608	4	women
SCORE2	DomainAge (Kidney)	-0.031	-0.092	0.031	0.329	0.598		0.466	1	women
SCORE2	DomainAge (Kidney)	-0.022	-0.075	0.031	0.425	0.671		0.6	2	women
SCORE2	DomainAge (Kidney)	-0.026	-0.081	0.028	0.34	0.648		0.607	3	women
SCORE2	DomainAge (Kidney)	-0.025	-0.08	0.03	0.368	0.666		0.607	4	women
SCORE2	DomainAge (Hepatobillary/Pancreas)	0.034	-0.028	0.096	0.287	0.539		0.466	1	women
SCORE2	DomainAge (Hepatobillary/Pancreas)	0.071	0.017	0.124	0.01	0.049	*	0.605	2	women
SCORE2	DomainAge (Hepatobillary/Pancreas)	0.062	0.008	0.116	0.025	0.153		0.61	3	women
SCORE2	DomainAge (Hepatobillary/Pancreas)	0.061	0.007	0.115	0.027	0.16		0.611	4	women
SCORE2	DomainAge (Lung)	0.01	-0.051	0.071	0.744	0.883		0.465	1	women
SCORE2	DomainAge (Lung)	0.016	-0.037	0.069	0.563	0.781		0.6	2	women
SCORE2	DomainAge (Lung)	-0.002	-0.057	0.053	0.94	0.971		0.606	3	women
SCORE2	DomainAge (Lung)	-0.003	-0.058	0.052	0.909	0.956		0.607	4	women
SCORE2	DomainAge (Metabolism)	-0.028	-0.09	0.034	0.37	0.634		0.466	1	women
SCORE2	DomainAge (Metabolism)	0.038	-0.017	0.092	0.174	0.369		0.601	2	women
SCORE2	DomainAge (Metabolism)	0.032	-0.028	0.091	0.293	0.597		0.607	3	women
SCORE2	DomainAge (Metabolism)	0.035	-0.024	0.094	0.247	0.547		0.608	4	women
SCORE2	DomainAge (Musculoskeletal System)	-0.02	-0.082	0.042	0.524	0.751		0.466	1	women
SCORE2	DomainAge (Musculoskeletal System)	-0.015	-0.068	0.039	0.594	0.784		0.6	2	women
SCORE2	DomainAge (Musculoskeletal System)	-0.026	-0.08	0.028	0.344	0.648		0.607	3	women
SCORE2	DomainAge (Musculoskeletal System)	-0.026	-0.08	0.028	0.341	0.639		0.608	4	women
SCORE2	DomainAge (Sex Hormones)	0.048	-0.013	0.11	0.125	0.322		0.468	1	women
SCORE2	DomainAge (Sex Hormones)	-0.045	-0.101	0.01	0.106	0.268		0.602	2	women
SCORE2	DomainAge (Sex Hormones)	-0.044	-0.099	0.011	0.113	0.355		0.608	3	women
SCORE2	DomainAge (Sex Hormones)	-0.039	-0.094	0.016	0.16	0.433		0.608	4	women
SCORE2	DomainAge (Immune Function and Inflammation)	0.032	-0.03	0.094	0.306	0.571		0.466	1	women
SCORE2	DomainAge (Immune Function and Inflammation)	0.046	-0.007	0.099	0.09	0.241		0.602	2	women
SCORE2	DomainAge (Immune Function and Inflammation)	0.038	-0.019	0.094	0.196	0.493		0.607	3	women
SCORE2	DomainAge (Immune Function and Inflammation)	0.039	-0.018	0.096	0.181	0.465		0.608	4	women
SCORE2	DomainAge (Brain)	0.024	-0.038	0.085	0.448	0.698		0.466	1	women
SCORE2	DomainAge (Brain)	0.008	-0.045	0.061	0.764	0.873		0.6	2	women
SCORE2	DomainAge (Brain)	0.006	-0.047	0.06	0.816	0.925		0.606	3	women
SCORE2	DomainAge (Brain)	-0.005	-0.06	0.05	0.859	0.947		0.607	4	women
LS7	MultiAge	-0.138	-0.214	-0.061	<0.001	0.005	**	0.379	1	women
LS7	MultiAge	-0.138	-0.215	-0.062	<0.001	0.005	**	0.379	2	women
LS7	MultiAge	-0.067	-0.148	0.013	0.099	0.333		0.414	3	women
LS7	MultiAge	-0.076	-0.157	0.004	0.064	0.271		0.421	4	women
LS7	DomainAge (Global Indices)	-0.146	-0.216	-0.076	<0.001	0.002	**	0.383	1	women
LS7	DomainAge (Global Indices)	-0.146	-0.216	-0.075	<0.001	0.002	**	0.382	2	women
LS7	DomainAge (Global Indices)	-0.082	-0.155	-0.008	0.03	0.173		0.416	3	women
LS7	DomainAge (Global Indices)	-0.087	-0.161	-0.013	0.021	0.132		0.422	4	women
LS7	DomainAge (Cardiovascular)	-0.093	-0.176	-0.009	0.029	0.121		0.371	1	women
LS7	DomainAge (Cardiovascular)	-0.092	-0.176	-0.009	0.03	0.117		0.37	2	women
LS7	DomainAge (Cardiovascular)	-0.05	-0.13	0.031	0.224	0.516		0.413	3	women
LS7	DomainAge (Cardiovascular)	-0.061	-0.14	0.019	0.134	0.404		0.419	4	women
LS7	DomainAge (Kidney)	-0.092	-0.163	-0.021	0.012	0.058		0.372	1	women
LS7	DomainAge (Kidney)	-0.092	-0.163	-0.02	0.012	0.06		0.371	2	women
LS7	DomainAge (Kidney)	-0.057	-0.127	0.012	0.106	0.341		0.414	3	women
LS7	DomainAge (Kidney)	-0.063	-0.133	0.006	0.074	0.281		0.42	4	women
LS7	DomainAge (Hepatobillary/Pancreas)	-0.027	-0.1	0.046	0.462	0.709		0.364	1	women
LS7	DomainAge (Hepatobillary/Pancreas)	-0.027	-0.1	0.046	0.47	0.697		0.363	2	women
LS7	DomainAge (Hepatobillary/Pancreas)	-0.002	-0.074	0.069	0.949	0.971		0.411	3	women
LS7	DomainAge (Hepatobillary/Pancreas)	-0.004	-0.074	0.067	0.921	0.958		0.416	4	women
LS7	DomainAge (Lung)	-0.015	-0.088	0.057	0.678	0.85		0.364	1	women
LS7	DomainAge (Lung)	-0.015	-0.088	0.057	0.676	0.821		0.363	2	women
LS7	DomainAge (Lung)	0.017	-0.059	0.093	0.657	0.857		0.411	3	women
LS7	DomainAge (Lung)	0.016	-0.061	0.092	0.684	0.869		0.417	4	women
LS7	DomainAge (Metabolism)	-0.204	-0.287	-0.122	<0.001	<0.001	***	0.394	1	women
LS7	DomainAge (Metabolism)	-0.205	-0.287	-0.122	<0.001	<0.001	***	0.394	2	women
LS7	DomainAge (Metabolism)	-0.155	-0.238	-0.073	<0.001	0.01	**	0.428	3	women
LS7	DomainAge (Metabolism)	-0.156	-0.239	-0.074	<0.001	0.008	**	0.433	4	women
LS7	DomainAge (Musculoskeletal System)	-0.032	-0.103	0.038	0.364	0.633		0.364	1	women
LS7	DomainAge (Musculoskeletal System)	-0.033	-0.103	0.038	0.362	0.633		0.364	2	women
LS7	DomainAge (Musculoskeletal System)	-0.012	-0.081	0.056	0.722	0.898		0.411	3	women
LS7	DomainAge (Musculoskeletal System)	-0.018	-0.086	0.051	0.61	0.831		0.417	4	women
LS7	DomainAge (Sex Hormones)	0.01	-0.059	0.078	0.779	0.905		0.363	1	women
LS7	DomainAge (Sex Hormones)	0.007	-0.063	0.077	0.84	0.915		0.363	2	women
LS7	DomainAge (Sex Hormones)	0.011	-0.056	0.078	0.739	0.898		0.411	3	women
LS7	DomainAge (Sex Hormones)	0.011	-0.056	0.078	0.752	0.899		0.416	4	women
LS7	DomainAge (Immune Function and Inflammation)	-0.067	-0.143	0.008	0.081	0.235		0.368	1	women
LS7	DomainAge (Immune Function and Inflammation)	-0.067	-0.143	0.008	0.081	0.227		0.367	2	women
LS7	DomainAge (Immune Function and Inflammation)	-0.006	-0.082	0.07	0.869	0.939		0.411	3	women
LS7	DomainAge (Immune Function and Inflammation)	-0.016	-0.093	0.061	0.683	0.869		0.417	4	women
LS7	DomainAge (Brain)	0.032	-0.04	0.105	0.379	0.634		0.364	1	women
LS7	DomainAge (Brain)	0.032	-0.041	0.105	0.388	0.643		0.364	2	women
LS7	DomainAge (Brain)	0.031	-0.04	0.101	0.392	0.696		0.412	3	women
LS7	DomainAge (Brain)	0.037	-0.035	0.108	0.312	0.616		0.418	4	women
Fried FP	MultiAge	0.192	0.102	0.282	<0.001	0.001	***	0.078	1	men
Fried FP	MultiAge	0.204	0.115	0.293	<0.001	<0.001	***	0.093	2	men
Fried FP	MultiAge	0.183	0.084	0.282	<0.001	0.01	*	0.118	3	men
Fried FP	MultiAge	0.178	0.08	0.277	<0.001	0.015	*	0.128	4	men
Fried FP	DomainAge (Global Indices)	0.15	0.051	0.249	0.003	0.024	*	0.062	1	men
Fried FP	DomainAge (Global Indices)	0.16	0.061	0.258	0.001	0.013	*	0.076	2	men
Fried FP	DomainAge (Global Indices)	0.128	0.028	0.229	0.012	0.092		0.106	3	men
Fried FP	DomainAge (Global Indices)	0.126	0.024	0.227	0.015	0.114		0.117	4	men
Fried FP	DomainAge (Cardiovascular)	0.04	-0.045	0.126	0.354	0.564		0.047	1	men
Fried FP	DomainAge (Cardiovascular)	0.043	-0.042	0.128	0.32	0.544		0.059	2	men
Fried FP	DomainAge (Cardiovascular)	0.006	-0.079	0.092	0.89	0.962		0.095	3	men
Fried FP	DomainAge (Cardiovascular)	0.006	-0.079	0.091	0.895	0.98		0.106	4	men
Fried FP	DomainAge (Kidney)	0.057	-0.028	0.143	0.19	0.388		0.048	1	men
Fried FP	DomainAge (Kidney)	0.057	-0.028	0.142	0.188	0.374		0.06	2	men
Fried FP	DomainAge (Kidney)	0.035	-0.051	0.121	0.421	0.728		0.096	3	men
Fried FP	DomainAge (Kidney)	0.033	-0.052	0.119	0.444	0.747		0.107	4	men
Fried FP	DomainAge (Hepatobillary/Pancreas)	0.019	-0.067	0.105	0.665	0.842		0.045	1	men
Fried FP	DomainAge (Hepatobillary/Pancreas)	0.02	-0.065	0.105	0.645	0.839		0.057	2	men
Fried FP	DomainAge (Hepatobillary/Pancreas)	0.002	-0.082	0.087	0.958	0.998		0.095	3	men
Fried FP	DomainAge (Hepatobillary/Pancreas)	-0.001	-0.086	0.083	0.973	0.99		0.106	4	men
Fried FP	DomainAge (Lung)	0.121	0.033	0.208	0.007	0.04	*	0.059	1	men
Fried FP	DomainAge (Lung)	0.129	0.042	0.216	0.004	0.025	*	0.073	2	men
Fried FP	DomainAge (Lung)	0.122	0.03	0.214	0.009	0.077		0.107	3	men
Fried FP	DomainAge (Lung)	0.129	0.037	0.22	0.006	0.064		0.12	4	men
Fried FP	DomainAge (Metabolism)	0.105	0.02	0.19	0.015	0.064		0.056	1	men
Fried FP	DomainAge (Metabolism)	0.113	0.029	0.198	0.009	0.042	*	0.069	2	men
Fried FP	DomainAge (Metabolism)	0.074	-0.017	0.165	0.112	0.353		0.099	3	men
Fried FP	DomainAge (Metabolism)	0.069	-0.022	0.16	0.134	0.411		0.11	4	men
Fried FP	DomainAge (Musculoskeletal System)	0.154	0.065	0.244	0.001	0.008	**	0.066	1	men
Fried FP	DomainAge (Musculoskeletal System)	0.157	0.068	0.246	0.001	0.006	**	0.079	2	men
Fried FP	DomainAge (Musculoskeletal System)	0.14	0.051	0.229	0.002	0.033	*	0.112	3	men
Fried FP	DomainAge (Musculoskeletal System)	0.135	0.046	0.224	0.003	0.047	*	0.122	4	men
Fried FP	DomainAge (Sex Hormones)	0.005	-0.08	0.09	0.909	0.965		0.045	1	men
Fried FP	DomainAge (Sex Hormones)	0.013	-0.072	0.098	0.764	0.909		0.057	2	men
Fried FP	DomainAge (Sex Hormones)	0.001	-0.084	0.086	0.98	0.998		0.095	3	men
Fried FP	DomainAge (Sex Hormones)	0.007	-0.078	0.092	0.871	0.968		0.106	4	men
Fried FP	DomainAge (Immune Function and Inflammation)	0.113	0.028	0.199	0.01	0.049	*	0.058	1	men
Fried FP	DomainAge (Immune Function and Inflammation)	0.117	0.032	0.202	0.007	0.037	*	0.07	2	men
Fried FP	DomainAge (Immune Function and Inflammation)	0.093	0.007	0.18	0.035	0.196		0.103	3	men
Fried FP	DomainAge (Immune Function and Inflammation)	0.088	0.002	0.174	0.046	0.227		0.113	4	men
Fried FP	DomainAge (Brain)	0.183	0.099	0.268	<0.001	0.001	***	0.078	1	men
Fried FP	DomainAge (Brain)	0.186	0.101	0.27	<0.001	<0.001	***	0.09	2	men
Fried FP	DomainAge (Brain)	0.167	0.083	0.251	<0.001	0.005	**	0.121	3	men
Fried FP	DomainAge (Brain)	0.163	0.076	0.249	<0.001	0.012	*	0.129	4	men
SPRINT BASEed FI	MultiAge	0.227	0.141	0.313	<0.001	<0.001	***	0.279	1	men
SPRINT BASEed FI	MultiAge	0.235	0.151	0.32	<0.001	<0.001	***	0.303	2	men
SPRINT BASEed FI	MultiAge	0.187	0.097	0.278	<0.001	0.005	**	0.314	3	men
SPRINT BASEed FI	MultiAge	0.184	0.093	0.275	<0.001	0.007	**	0.318	4	men
SPRINT BASEed FI	DomainAge (Global Indices)	0.24	0.132	0.347	<0.001	<0.001	***	0.27	1	men
SPRINT BASEed FI	DomainAge (Global Indices)	0.241	0.136	0.347	<0.001	<0.001	***	0.291	2	men
SPRINT BASEed FI	DomainAge (Global Indices)	0.202	0.096	0.308	<0.001	0.008	**	0.312	3	men
SPRINT BASEed FI	DomainAge (Global Indices)	0.206	0.1	0.312	<0.001	0.009	**	0.318	4	men
SPRINT BASEed FI	DomainAge (Cardiovascular)	0.07	-0.007	0.147	0.073	0.201		0.245	1	men
SPRINT BASEed FI	DomainAge (Cardiovascular)	0.072	-0.004	0.147	0.063	0.18		0.265	2	men
SPRINT BASEed FI	DomainAge (Cardiovascular)	0.032	-0.044	0.108	0.411	0.721		0.292	3	men
SPRINT BASEed FI	DomainAge (Cardiovascular)	0.03	-0.047	0.106	0.447	0.749		0.297	4	men
SPRINT BASEed FI	DomainAge (Kidney)	0.101	0.024	0.178	0.01	0.05	*	0.25	1	men
SPRINT BASEed FI	DomainAge (Kidney)	0.1	0.024	0.176	0.01	0.046	*	0.27	2	men
SPRINT BASEed FI	DomainAge (Kidney)	0.078	0.001	0.154	0.046	0.199		0.297	3	men
SPRINT BASEed FI	DomainAge (Kidney)	0.077	0	0.153	0.05	0.23		0.302	4	men
SPRINT BASEed FI	DomainAge (Hepatobillary/Pancreas)	0.056	-0.02	0.133	0.149	0.325		0.243	1	men
SPRINT BASEed FI	DomainAge (Hepatobillary/Pancreas)	0.056	-0.019	0.132	0.144	0.313		0.264	2	men
SPRINT BASEed FI	DomainAge (Hepatobillary/Pancreas)	0.037	-0.038	0.111	0.336	0.662		0.293	3	men
SPRINT BASEed FI	DomainAge (Hepatobillary/Pancreas)	0.038	-0.036	0.113	0.312	0.635		0.298	4	men
SPRINT BASEed FI	DomainAge (Lung)	0.131	0.054	0.208	0.001	0.009	**	0.257	1	men
SPRINT BASEed FI	DomainAge (Lung)	0.138	0.062	0.214	<0.001	0.005	**	0.279	2	men
SPRINT BASEed FI	DomainAge (Lung)	0.106	0.026	0.186	0.01	0.077		0.301	3	men
SPRINT BASEed FI	DomainAge (Lung)	0.107	0.027	0.187	0.009	0.081		0.306	4	men
SPRINT BASEed FI	DomainAge (Metabolism)	0.127	0.05	0.205	0.001	0.012	*	0.255	1	men
SPRINT BASEed FI	DomainAge (Metabolism)	0.135	0.059	0.212	0.001	0.006	**	0.278	2	men
SPRINT BASEed FI	DomainAge (Metabolism)	0.088	0.006	0.17	0.035	0.196		0.298	3	men
SPRINT BASEed FI	DomainAge (Metabolism)	0.086	0.004	0.168	0.039	0.208		0.302	4	men
SPRINT BASEed FI	DomainAge (Musculoskeletal System)	0.069	-0.011	0.148	0.092	0.244		0.244	1	men
SPRINT BASEed FI	DomainAge (Musculoskeletal System)	0.067	-0.012	0.146	0.094	0.247		0.265	2	men
SPRINT BASEed FI	DomainAge (Musculoskeletal System)	0.049	-0.029	0.127	0.215	0.538		0.293	3	men
SPRINT BASEed FI	DomainAge (Musculoskeletal System)	0.042	-0.036	0.121	0.286	0.613		0.298	4	men
SPRINT BASEed FI	DomainAge (Sex Hormones)	0.011	-0.067	0.088	0.788	0.913		0.24	1	men
SPRINT BASEed FI	DomainAge (Sex Hormones)	0.02	-0.056	0.097	0.604	0.798		0.261	2	men
SPRINT BASEed FI	DomainAge (Sex Hormones)	-0.002	-0.079	0.075	0.96	0.998		0.291	3	men
SPRINT BASEed FI	DomainAge (Sex Hormones)	0.005	-0.072	0.081	0.906	0.982		0.296	4	men
SPRINT BASEed FI	DomainAge (Immune Function and Inflammation)	0.114	0.037	0.192	0.004	0.027	*	0.253	1	men
SPRINT BASEed FI	DomainAge (Immune Function and Inflammation)	0.117	0.04	0.193	0.003	0.021	*	0.274	2	men
SPRINT BASEed FI	DomainAge (Immune Function and Inflammation)	0.082	0.005	0.159	0.038	0.196		0.298	3	men
SPRINT BASEed FI	DomainAge (Immune Function and Inflammation)	0.078	0.001	0.156	0.046	0.227		0.302	4	men
SPRINT BASEed FI	DomainAge (Brain)	0.115	0.037	0.193	0.004	0.027	*	0.252	1	men
SPRINT BASEed FI	DomainAge (Brain)	0.115	0.038	0.192	0.004	0.024	*	0.273	2	men
SPRINT BASEed FI	DomainAge (Brain)	0.107	0.03	0.183	0.006	0.069		0.302	3	men
SPRINT BASEed FI	DomainAge (Brain)	0.097	0.017	0.177	0.017	0.126		0.304	4	men
FFD	MultiAge	0.001	-0.059	0.061	0.967	0.985		0.535	1	men
FFD	MultiAge	0.004	-0.056	0.064	0.893	0.959		0.537	2	men
FFD	MultiAge	-0.028	-0.098	0.042	0.428	0.728		0.539	3	men
FFD	MultiAge	-0.031	-0.102	0.039	0.378	0.695		0.541	4	men
FFD	DomainAge (Global Indices)	0.007	-0.056	0.069	0.835	0.942		0.535	1	men
FFD	DomainAge (Global Indices)	0.008	-0.054	0.071	0.797	0.916		0.537	2	men
FFD	DomainAge (Global Indices)	-0.012	-0.081	0.056	0.725	0.895		0.539	3	men
FFD	DomainAge (Global Indices)	-0.018	-0.086	0.05	0.604	0.843		0.54	4	men
FFD	DomainAge (Cardiovascular)	0.009	-0.051	0.069	0.768	0.908		0.535	1	men
FFD	DomainAge (Cardiovascular)	0.01	-0.05	0.069	0.752	0.906		0.537	2	men
FFD	DomainAge (Cardiovascular)	-0.005	-0.067	0.057	0.872	0.956		0.538	3	men
FFD	DomainAge (Cardiovascular)	-0.006	-0.068	0.056	0.854	0.965		0.54	4	men
FFD	DomainAge (Kidney)	0.019	-0.042	0.08	0.538	0.746		0.536	1	men
FFD	DomainAge (Kidney)	0.019	-0.042	0.08	0.542	0.751		0.537	2	men
FFD	DomainAge (Kidney)	0.013	-0.051	0.076	0.692	0.868		0.539	3	men
FFD	DomainAge (Kidney)	0.01	-0.053	0.074	0.747	0.906		0.54	4	men
FFD	DomainAge (Hepatobillary/Pancreas)	0.031	-0.032	0.093	0.334	0.554		0.536	1	men
FFD	DomainAge (Hepatobillary/Pancreas)	0.031	-0.032	0.093	0.331	0.554		0.538	2	men
FFD	DomainAge (Hepatobillary/Pancreas)	0.023	-0.04	0.085	0.48	0.76		0.539	3	men
FFD	DomainAge (Hepatobillary/Pancreas)	0.022	-0.042	0.085	0.503	0.767		0.54	4	men
FFD	DomainAge (Lung)	0.005	-0.064	0.074	0.884	0.95		0.535	1	men
FFD	DomainAge (Lung)	0.008	-0.061	0.076	0.827	0.928		0.537	2	men
FFD	DomainAge (Lung)	-0.022	-0.094	0.05	0.54	0.79		0.539	3	men
FFD	DomainAge (Lung)	-0.018	-0.09	0.053	0.613	0.849		0.54	4	men
FFD	DomainAge (Metabolism)	0.01	-0.049	0.07	0.729	0.887		0.535	1	men
FFD	DomainAge (Metabolism)	0.013	-0.046	0.072	0.664	0.843		0.537	2	men
FFD	DomainAge (Metabolism)	-0.003	-0.069	0.063	0.923	0.977		0.538	3	men
FFD	DomainAge (Metabolism)	-0.006	-0.073	0.06	0.85	0.965		0.54	4	men
FFD	DomainAge (Musculoskeletal System)	0.013	-0.05	0.076	0.683	0.851		0.535	1	men
FFD	DomainAge (Musculoskeletal System)	0.013	-0.05	0.076	0.682	0.854		0.537	2	men
FFD	DomainAge (Musculoskeletal System)	0.007	-0.059	0.072	0.838	0.931		0.539	3	men
FFD	DomainAge (Musculoskeletal System)	0.006	-0.059	0.072	0.849	0.965		0.54	4	men
FFD	DomainAge (Sex Hormones)	-0.05	-0.11	0.01	0.101	0.257		0.538	1	men
FFD	DomainAge (Sex Hormones)	-0.047	-0.107	0.013	0.123	0.292		0.539	2	men
FFD	DomainAge (Sex Hormones)	-0.057	-0.118	0.005	0.07	0.268		0.541	3	men
FFD	DomainAge (Sex Hormones)	-0.058	-0.119	0.004	0.067	0.267		0.543	4	men
FFD	DomainAge (Immune Function and Inflammation)	-0.034	-0.094	0.026	0.266	0.469		0.536	1	men
FFD	DomainAge (Immune Function and Inflammation)	-0.033	-0.093	0.027	0.282	0.49		0.538	2	men
FFD	DomainAge (Immune Function and Inflammation)	-0.048	-0.111	0.015	0.136	0.403		0.541	3	men
FFD	DomainAge (Immune Function and Inflammation)	-0.052	-0.115	0.011	0.105	0.364		0.542	4	men
FFD	DomainAge (Brain)	0.035	-0.026	0.096	0.261	0.466		0.536	1	men
FFD	DomainAge (Brain)	0.036	-0.026	0.097	0.253	0.454		0.538	2	men
FFD	DomainAge (Brain)	0.028	-0.034	0.089	0.378	0.7		0.539	3	men
FFD	DomainAge (Brain)	0.031	-0.033	0.096	0.343	0.665		0.541	4	men
Tinetti	MultiAge	-0.213	-0.297	-0.129	<0.001	<0.001	***	0.119	1	men
Tinetti	MultiAge	-0.223	-0.307	-0.14	<0.001	<0.001	***	0.14	2	men
Tinetti	MultiAge	-0.17	-0.266	-0.074	0.001	0.014	*	0.146	3	men
Tinetti	MultiAge	-0.17	-0.265	-0.074	0.001	0.017	*	0.149	4	men
Tinetti	DomainAge (Global Indices)	-0.197	-0.285	-0.109	<0.001	<0.001	***	0.112	1	men
Tinetti	DomainAge (Global Indices)	-0.203	-0.29	-0.116	<0.001	<0.001	***	0.131	2	men
Tinetti	DomainAge (Global Indices)	-0.152	-0.245	-0.06	0.001	0.027	*	0.145	3	men
Tinetti	DomainAge (Global Indices)	-0.149	-0.24	-0.057	0.002	0.028	*	0.146	4	men
Tinetti	DomainAge (Cardiovascular)	-0.036	-0.122	0.05	0.41	0.626		0.075	1	men
Tinetti	DomainAge (Cardiovascular)	-0.039	-0.124	0.046	0.363	0.578		0.092	2	men
Tinetti	DomainAge (Cardiovascular)	0.003	-0.083	0.09	0.937	0.985		0.124	3	men
Tinetti	DomainAge (Cardiovascular)	0.01	-0.076	0.097	0.812	0.947		0.127	4	men
Tinetti	DomainAge (Kidney)	-0.111	-0.2	-0.022	0.014	0.063		0.086	1	men
Tinetti	DomainAge (Kidney)	-0.111	-0.199	-0.023	0.013	0.055		0.103	2	men
Tinetti	DomainAge (Kidney)	-0.073	-0.163	0.018	0.115	0.359		0.129	3	men
Tinetti	DomainAge (Kidney)	-0.074	-0.164	0.017	0.111	0.366		0.133	4	men
Tinetti	DomainAge (Hepatobillary/Pancreas)	-0.053	-0.139	0.033	0.225	0.429		0.076	1	men
Tinetti	DomainAge (Hepatobillary/Pancreas)	-0.054	-0.139	0.032	0.218	0.419		0.093	2	men
Tinetti	DomainAge (Hepatobillary/Pancreas)	-0.022	-0.108	0.063	0.609	0.825		0.125	3	men
Tinetti	DomainAge (Hepatobillary/Pancreas)	-0.029	-0.115	0.058	0.515	0.767		0.128	4	men
Tinetti	DomainAge (Lung)	-0.161	-0.25	-0.073	<0.001	0.005	**	0.1	1	men
Tinetti	DomainAge (Lung)	-0.169	-0.258	-0.08	<0.001	0.003	**	0.119	2	men
Tinetti	DomainAge (Lung)	-0.153	-0.248	-0.058	0.002	0.031	*	0.144	3	men
Tinetti	DomainAge (Lung)	-0.151	-0.246	-0.057	0.002	0.03	*	0.147	4	men
Tinetti	DomainAge (Metabolism)	-0.107	-0.194	-0.02	0.016	0.064		0.085	1	men
Tinetti	DomainAge (Metabolism)	-0.116	-0.203	-0.03	0.008	0.04	*	0.104	2	men
Tinetti	DomainAge (Metabolism)	-0.044	-0.139	0.051	0.361	0.692		0.126	3	men
Tinetti	DomainAge (Metabolism)	-0.048	-0.143	0.047	0.321	0.647		0.129	4	men
Tinetti	DomainAge (Musculoskeletal System)	-0.126	-0.211	-0.041	0.004	0.027	*	0.089	1	men
Tinetti	DomainAge (Musculoskeletal System)	-0.127	-0.212	-0.043	0.003	0.023	*	0.106	2	men
Tinetti	DomainAge (Musculoskeletal System)	-0.09	-0.175	-0.004	0.04	0.197		0.132	3	men
Tinetti	DomainAge (Musculoskeletal System)	-0.086	-0.172	0.001	0.052	0.23		0.134	4	men
Tinetti	DomainAge (Sex Hormones)	-0.043	-0.13	0.044	0.33	0.551		0.075	1	men
Tinetti	DomainAge (Sex Hormones)	-0.052	-0.138	0.034	0.238	0.435		0.093	2	men
Tinetti	DomainAge (Sex Hormones)	-0.017	-0.105	0.072	0.711	0.882		0.125	3	men
Tinetti	DomainAge (Sex Hormones)	-0.022	-0.112	0.067	0.628	0.849		0.128	4	men
Tinetti	DomainAge (Immune Function and Inflammation)	-0.103	-0.192	-0.014	0.024	0.09		0.084	1	men
Tinetti	DomainAge (Immune Function and Inflammation)	-0.107	-0.196	-0.019	0.018	0.068		0.102	2	men
Tinetti	DomainAge (Immune Function and Inflammation)	-0.065	-0.156	0.027	0.163	0.464		0.128	3	men
Tinetti	DomainAge (Immune Function and Inflammation)	-0.063	-0.154	0.028	0.175	0.492		0.131	4	men
Tinetti	DomainAge (Brain)	-0.107	-0.191	-0.023	0.013	0.06		0.085	1	men
Tinetti	DomainAge (Brain)	-0.109	-0.193	-0.025	0.011	0.047	*	0.102	2	men
Tinetti	DomainAge (Brain)	-0.086	-0.169	-0.002	0.045	0.199		0.131	3	men
Tinetti	DomainAge (Brain)	-0.088	-0.176	0	0.05	0.23		0.134	4	men
MMSE	MultiAge	-0.106	-0.192	-0.02	0.015	0.064		0.055	1	men
MMSE	MultiAge	-0.111	-0.197	-0.026	0.011	0.047	*	0.061	2	men
MMSE	MultiAge	-0.101	-0.198	-0.005	0.04	0.197		0.074	3	men
MMSE	MultiAge	-0.089	-0.185	0.006	0.067	0.267		0.101	4	men
MMSE	DomainAge (Global Indices)	-0.063	-0.147	0.022	0.148	0.325		0.048	1	men
MMSE	DomainAge (Global Indices)	-0.065	-0.149	0.02	0.134	0.298		0.053	2	men
MMSE	DomainAge (Global Indices)	-0.042	-0.132	0.049	0.368	0.699		0.067	3	men
MMSE	DomainAge (Global Indices)	-0.045	-0.134	0.045	0.33	0.655		0.097	4	men
MMSE	DomainAge (Cardiovascular)	-0.031	-0.116	0.054	0.476	0.693		0.045	1	men
MMSE	DomainAge (Cardiovascular)	-0.032	-0.117	0.053	0.453	0.668		0.05	2	men
MMSE	DomainAge (Cardiovascular)	-0.026	-0.113	0.061	0.558	0.804		0.066	3	men
MMSE	DomainAge (Cardiovascular)	-0.024	-0.111	0.062	0.577	0.824		0.096	4	men
MMSE	DomainAge (Kidney)	-0.038	-0.123	0.047	0.382	0.6		0.046	1	men
MMSE	DomainAge (Kidney)	-0.038	-0.123	0.047	0.379	0.587		0.051	2	men
MMSE	DomainAge (Kidney)	-0.028	-0.115	0.059	0.527	0.786		0.067	3	men
MMSE	DomainAge (Kidney)	-0.021	-0.106	0.065	0.638	0.853		0.096	4	men
MMSE	DomainAge (Hepatobillary/Pancreas)	-0.057	-0.142	0.029	0.193	0.388		0.047	1	men
MMSE	DomainAge (Hepatobillary/Pancreas)	-0.058	-0.143	0.028	0.185	0.371		0.052	2	men
MMSE	DomainAge (Hepatobillary/Pancreas)	-0.045	-0.131	0.04	0.299	0.632		0.068	3	men
MMSE	DomainAge (Hepatobillary/Pancreas)	-0.051	-0.136	0.034	0.238	0.588		0.098	4	men
MMSE	DomainAge (Lung)	-0.034	-0.12	0.051	0.429	0.637		0.045	1	men
MMSE	DomainAge (Lung)	-0.039	-0.124	0.047	0.374	0.585		0.051	2	men
MMSE	DomainAge (Lung)	-0.027	-0.118	0.065	0.565	0.804		0.066	3	men
MMSE	DomainAge (Lung)	-0.023	-0.113	0.068	0.62	0.849		0.096	4	men
MMSE	DomainAge (Metabolism)	-0.091	-0.178	-0.004	0.039	0.127		0.053	1	men
MMSE	DomainAge (Metabolism)	-0.096	-0.183	-0.01	0.029	0.095		0.059	2	men
MMSE	DomainAge (Metabolism)	-0.085	-0.178	0.009	0.076	0.277		0.072	3	men
MMSE	DomainAge (Metabolism)	-0.087	-0.18	0.006	0.066	0.267		0.102	4	men
MMSE	DomainAge (Musculoskeletal System)	-0.132	-0.217	-0.048	0.002	0.018	*	0.062	1	men
MMSE	DomainAge (Musculoskeletal System)	-0.132	-0.217	-0.048	0.002	0.017	*	0.067	2	men
MMSE	DomainAge (Musculoskeletal System)	-0.114	-0.201	-0.028	0.01	0.077		0.078	3	men
MMSE	DomainAge (Musculoskeletal System)	-0.102	-0.187	-0.016	0.02	0.138		0.105	4	men
MMSE	DomainAge (Sex Hormones)	0.046	-0.039	0.132	0.285	0.493		0.046	1	men
MMSE	DomainAge (Sex Hormones)	0.041	-0.044	0.126	0.346	0.567		0.051	2	men
MMSE	DomainAge (Sex Hormones)	0.053	-0.034	0.139	0.23	0.55		0.069	3	men
MMSE	DomainAge (Sex Hormones)	0.046	-0.039	0.131	0.289	0.615		0.097	4	men
MMSE	DomainAge (Immune Function and Inflammation)	0.003	-0.083	0.089	0.944	0.983		0.044	1	men
MMSE	DomainAge (Immune Function and Inflammation)	0.001	-0.085	0.087	0.975	0.987		0.049	2	men
MMSE	DomainAge (Immune Function and Inflammation)	0.013	-0.075	0.101	0.779	0.919		0.066	3	men
MMSE	DomainAge (Immune Function and Inflammation)	0.021	-0.066	0.108	0.63	0.849		0.096	4	men
MMSE	DomainAge (Brain)	-0.224	-0.308	-0.14	<0.001	<0.001	***	0.093	1	men
MMSE	DomainAge (Brain)	-0.225	-0.309	-0.141	<0.001	<0.001	***	0.099	2	men
MMSE	DomainAge (Brain)	-0.208	-0.293	-0.123	<0.001	<0.001	***	0.107	3	men
MMSE	DomainAge (Brain)	-0.172	-0.259	-0.085	<0.001	0.008	**	0.122	4	men
DSST	MultiAge	-0.06	-0.12	-0.001	0.048	0.143		0.56	1	men
DSST	MultiAge	-0.069	-0.128	-0.01	0.021	0.08		0.577	2	men
DSST	MultiAge	-0.046	-0.114	0.022	0.183	0.494		0.576	3	men
DSST	MultiAge	-0.047	-0.115	0.021	0.174	0.492		0.577	4	men
DSST	DomainAge (Global Indices)	-0.062	-0.122	-0.002	0.041	0.131		0.56	1	men
DSST	DomainAge (Global Indices)	-0.066	-0.124	-0.007	0.028	0.095		0.577	2	men
DSST	DomainAge (Global Indices)	-0.049	-0.111	0.013	0.124	0.376		0.577	3	men
DSST	DomainAge (Global Indices)	-0.048	-0.111	0.014	0.129	0.399		0.578	4	men
DSST	DomainAge (Cardiovascular)	-0.043	-0.104	0.017	0.162	0.345		0.558	1	men
DSST	DomainAge (Cardiovascular)	-0.046	-0.106	0.014	0.131	0.298		0.575	2	men
DSST	DomainAge (Cardiovascular)	-0.032	-0.094	0.029	0.305	0.636		0.576	3	men
DSST	DomainAge (Cardiovascular)	-0.033	-0.095	0.029	0.297	0.621		0.577	4	men
DSST	DomainAge (Kidney)	-0.01	-0.069	0.049	0.736	0.893		0.556	1	men
DSST	DomainAge (Kidney)	-0.01	-0.068	0.048	0.738	0.901		0.573	2	men
DSST	DomainAge (Kidney)	0.004	-0.056	0.064	0.892	0.962		0.575	3	men
DSST	DomainAge (Kidney)	0.001	-0.059	0.061	0.985	0.991		0.576	4	men
DSST	DomainAge (Hepatobillary/Pancreas)	-0.025	-0.085	0.035	0.414	0.627		0.557	1	men
DSST	DomainAge (Hepatobillary/Pancreas)	-0.026	-0.085	0.033	0.385	0.593		0.573	2	men
DSST	DomainAge (Hepatobillary/Pancreas)	-0.015	-0.075	0.045	0.622	0.825		0.575	3	men
DSST	DomainAge (Hepatobillary/Pancreas)	-0.013	-0.073	0.048	0.68	0.86		0.576	4	men
DSST	DomainAge (Lung)	0.001	-0.058	0.06	0.966	0.985		0.556	1	men
DSST	DomainAge (Lung)	-0.005	-0.063	0.052	0.855	0.936		0.573	2	men
DSST	DomainAge (Lung)	0.024	-0.038	0.086	0.451	0.748		0.575	3	men
DSST	DomainAge (Lung)	0.023	-0.04	0.085	0.473	0.767		0.576	4	men
DSST	DomainAge (Metabolism)	-0.059	-0.12	0.002	0.057	0.166		0.56	1	men
DSST	DomainAge (Metabolism)	-0.067	-0.126	-0.007	0.028	0.095		0.577	2	men
DSST	DomainAge (Metabolism)	-0.051	-0.116	0.015	0.131	0.393		0.577	3	men
DSST	DomainAge (Metabolism)	-0.053	-0.119	0.013	0.117	0.375		0.578	4	men
DSST	DomainAge (Musculoskeletal System)	-0.023	-0.083	0.038	0.461	0.679		0.557	1	men
DSST	DomainAge (Musculoskeletal System)	-0.023	-0.082	0.036	0.45	0.668		0.573	2	men
DSST	DomainAge (Musculoskeletal System)	-0.014	-0.075	0.047	0.653	0.843		0.575	3	men
DSST	DomainAge (Musculoskeletal System)	-0.012	-0.074	0.049	0.697	0.878		0.576	4	men
DSST	DomainAge (Sex Hormones)	0.011	-0.048	0.071	0.705	0.87		0.556	1	men
DSST	DomainAge (Sex Hormones)	0.003	-0.056	0.061	0.928	0.973		0.572	2	men
DSST	DomainAge (Sex Hormones)	0.017	-0.042	0.077	0.566	0.804		0.575	3	men
DSST	DomainAge (Sex Hormones)	0.013	-0.047	0.073	0.675	0.86		0.576	4	men
DSST	DomainAge (Immune Function and Inflammation)	-0.033	-0.092	0.026	0.269	0.473		0.557	1	men
DSST	DomainAge (Immune Function and Inflammation)	-0.036	-0.094	0.022	0.223	0.425		0.574	2	men
DSST	DomainAge (Immune Function and Inflammation)	-0.02	-0.08	0.04	0.513	0.778		0.575	3	men
DSST	DomainAge (Immune Function and Inflammation)	-0.021	-0.08	0.039	0.499	0.767		0.576	4	men
DSST	DomainAge (Brain)	-0.095	-0.158	-0.032	0.003	0.026	*	0.564	1	men
DSST	DomainAge (Brain)	-0.099	-0.161	-0.037	0.002	0.015	*	0.581	2	men
DSST	DomainAge (Brain)	-0.094	-0.157	-0.031	0.004	0.045	*	0.582	3	men
DSST	DomainAge (Brain)	-0.09	-0.155	-0.025	0.006	0.069		0.582	4	men
CESD	MultiAge	0.057	-0.018	0.132	0.136	0.31		0.285	1	men
CESD	MultiAge	0.057	-0.018	0.132	0.133	0.298		0.284	2	men
CESD	MultiAge	0.07	-0.016	0.157	0.109	0.35		0.281	3	men
CESD	MultiAge	0.071	-0.016	0.158	0.108	0.366		0.278	4	men
CESD	DomainAge (Global Indices)	0.071	-0.006	0.148	0.07	0.199		0.287	1	men
CESD	DomainAge (Global Indices)	0.071	-0.006	0.148	0.07	0.193		0.285	2	men
CESD	DomainAge (Global Indices)	0.078	-0.005	0.16	0.065	0.26		0.283	3	men
CESD	DomainAge (Global Indices)	0.078	-0.005	0.161	0.067	0.267		0.279	4	men
CESD	DomainAge (Cardiovascular)	0.05	-0.023	0.123	0.179	0.372		0.284	1	men
CESD	DomainAge (Cardiovascular)	0.05	-0.023	0.124	0.178	0.361		0.283	2	men
CESD	DomainAge (Cardiovascular)	0.048	-0.028	0.124	0.214	0.538		0.28	3	men
CESD	DomainAge (Cardiovascular)	0.047	-0.03	0.123	0.231	0.585		0.276	4	men
CESD	DomainAge (Kidney)	0.035	-0.039	0.109	0.349	0.562		0.283	1	men
CESD	DomainAge (Kidney)	0.035	-0.039	0.109	0.351	0.57		0.282	2	men
CESD	DomainAge (Kidney)	0.04	-0.036	0.117	0.301	0.632		0.279	3	men
CESD	DomainAge (Kidney)	0.043	-0.034	0.12	0.274	0.599		0.276	4	men
CESD	DomainAge (Hepatobillary/Pancreas)	0.007	-0.067	0.08	0.86	0.946		0.282	1	men
CESD	DomainAge (Hepatobillary/Pancreas)	0.007	-0.067	0.08	0.86	0.936		0.281	2	men
CESD	DomainAge (Hepatobillary/Pancreas)	0.005	-0.069	0.08	0.886	0.962		0.278	3	men
CESD	DomainAge (Hepatobillary/Pancreas)	0.004	-0.072	0.079	0.92	0.982		0.274	4	men
CESD	DomainAge (Lung)	-0.002	-0.076	0.072	0.958	0.985		0.282	1	men
CESD	DomainAge (Lung)	-0.001	-0.075	0.072	0.969	0.987		0.281	2	men
CESD	DomainAge (Lung)	-0.018	-0.099	0.063	0.661	0.843		0.278	3	men
CESD	DomainAge (Lung)	-0.018	-0.099	0.064	0.671	0.86		0.275	4	men
CESD	DomainAge (Metabolism)	0.021	-0.052	0.095	0.572	0.77		0.282	1	men
CESD	DomainAge (Metabolism)	0.022	-0.052	0.096	0.559	0.763		0.281	2	men
CESD	DomainAge (Metabolism)	0.029	-0.053	0.11	0.491	0.764		0.278	3	men
CESD	DomainAge (Metabolism)	0.031	-0.051	0.113	0.457	0.754		0.275	4	men
CESD	DomainAge (Musculoskeletal System)	0	-0.075	0.074	0.99	0.993		0.282	1	men
CESD	DomainAge (Musculoskeletal System)	-0.001	-0.075	0.074	0.987	0.987		0.281	2	men
CESD	DomainAge (Musculoskeletal System)	0.001	-0.075	0.078	0.972	0.998		0.278	3	men
CESD	DomainAge (Musculoskeletal System)	0	-0.077	0.077	0.998	0.998		0.274	4	men
CESD	DomainAge (Sex Hormones)	0.007	-0.067	0.08	0.86	0.946		0.282	1	men
CESD	DomainAge (Sex Hormones)	0.007	-0.066	0.081	0.842	0.931		0.281	2	men
CESD	DomainAge (Sex Hormones)	0.01	-0.066	0.085	0.803	0.924		0.278	3	men
CESD	DomainAge (Sex Hormones)	0.013	-0.063	0.09	0.73	0.899		0.274	4	men
CESD	DomainAge (Immune Function and Inflammation)	0.006	-0.068	0.08	0.866	0.946		0.282	1	men
CESD	DomainAge (Immune Function and Inflammation)	0.007	-0.068	0.081	0.862	0.936		0.281	2	men
CESD	DomainAge (Immune Function and Inflammation)	0.006	-0.071	0.083	0.884	0.962		0.278	3	men
CESD	DomainAge (Immune Function and Inflammation)	0.005	-0.072	0.082	0.896	0.98		0.274	4	men
CESD	DomainAge (Brain)	0.13	0.051	0.209	0.001	0.012	*	0.296	1	men
CESD	DomainAge (Brain)	0.13	0.05	0.209	0.001	0.012	*	0.295	2	men
CESD	DomainAge (Brain)	0.131	0.05	0.211	0.001	0.027	*	0.292	3	men
CESD	DomainAge (Brain)	0.133	0.05	0.217	0.002	0.03	*	0.288	4	men
ADL	MultiAge	0.002	-0.081	0.085	0.96	0.985		0.089	1	men
ADL	MultiAge	0.003	-0.08	0.087	0.934	0.973		0.088	2	men
ADL	MultiAge	0.061	-0.035	0.157	0.215	0.538		0.092	3	men
ADL	MultiAge	0.055	-0.041	0.152	0.262	0.599		0.091	4	men
ADL	DomainAge (Global Indices)	-0.014	-0.098	0.071	0.747	0.9		0.089	1	men
ADL	DomainAge (Global Indices)	-0.013	-0.098	0.071	0.761	0.909		0.088	2	men
ADL	DomainAge (Global Indices)	0.021	-0.07	0.111	0.655	0.843		0.089	3	men
ADL	DomainAge (Global Indices)	0.023	-0.068	0.115	0.617	0.849		0.089	4	men
ADL	DomainAge (Cardiovascular)	-0.019	-0.102	0.063	0.645	0.839		0.09	1	men
ADL	DomainAge (Cardiovascular)	-0.019	-0.102	0.064	0.652	0.839		0.088	2	men
ADL	DomainAge (Cardiovascular)	-0.001	-0.087	0.085	0.979	0.998		0.089	3	men
ADL	DomainAge (Cardiovascular)	-0.004	-0.09	0.083	0.936	0.982		0.088	4	men
ADL	DomainAge (Kidney)	0.004	-0.079	0.087	0.93	0.981		0.089	1	men
ADL	DomainAge (Kidney)	0.004	-0.079	0.087	0.932	0.973		0.088	2	men
ADL	DomainAge (Kidney)	0.025	-0.061	0.111	0.571	0.804		0.089	3	men
ADL	DomainAge (Kidney)	0.019	-0.068	0.105	0.671	0.86		0.089	4	men
ADL	DomainAge (Hepatobillary/Pancreas)	-0.051	-0.133	0.032	0.228	0.432		0.092	1	men
ADL	DomainAge (Hepatobillary/Pancreas)	-0.051	-0.133	0.032	0.229	0.431		0.091	2	men
ADL	DomainAge (Hepatobillary/Pancreas)	-0.037	-0.121	0.047	0.384	0.7		0.09	3	men
ADL	DomainAge (Hepatobillary/Pancreas)	-0.033	-0.117	0.051	0.44	0.747		0.089	4	men
ADL	DomainAge (Lung)	0.007	-0.075	0.09	0.861	0.946		0.089	1	men
ADL	DomainAge (Lung)	0.008	-0.075	0.091	0.843	0.931		0.088	2	men
ADL	DomainAge (Lung)	0.036	-0.054	0.126	0.43	0.728		0.09	3	men
ADL	DomainAge (Lung)	0.032	-0.059	0.122	0.491	0.767		0.089	4	men
ADL	DomainAge (Metabolism)	-0.044	-0.127	0.038	0.293	0.504		0.091	1	men
ADL	DomainAge (Metabolism)	-0.043	-0.126	0.04	0.306	0.526		0.09	2	men
ADL	DomainAge (Metabolism)	-0.01	-0.101	0.082	0.834	0.93		0.089	3	men
ADL	DomainAge (Metabolism)	-0.007	-0.099	0.085	0.884	0.976		0.088	4	men
ADL	DomainAge (Musculoskeletal System)	-0.034	-0.117	0.049	0.423	0.637		0.09	1	men
ADL	DomainAge (Musculoskeletal System)	-0.034	-0.117	0.049	0.424	0.636		0.089	2	men
ADL	DomainAge (Musculoskeletal System)	-0.018	-0.103	0.068	0.684	0.862		0.089	3	men
ADL	DomainAge (Musculoskeletal System)	-0.021	-0.107	0.065	0.629	0.849		0.089	4	men
ADL	DomainAge (Sex Hormones)	0.096	0.014	0.179	0.022	0.084		0.099	1	men
ADL	DomainAge (Sex Hormones)	0.098	0.016	0.181	0.02	0.075		0.098	2	men
ADL	DomainAge (Sex Hormones)	0.122	0.037	0.207	0.005	0.056		0.103	3	men
ADL	DomainAge (Sex Hormones)	0.121	0.035	0.206	0.006	0.064		0.102	4	men
ADL	DomainAge (Immune Function and Inflammation)	-0.065	-0.148	0.018	0.122	0.289		0.094	1	men
ADL	DomainAge (Immune Function and Inflammation)	-0.065	-0.148	0.018	0.126	0.294		0.092	2	men
ADL	DomainAge (Immune Function and Inflammation)	-0.047	-0.134	0.04	0.289	0.62		0.091	3	men
ADL	DomainAge (Immune Function and Inflammation)	-0.05	-0.137	0.037	0.257	0.599		0.091	4	men
ADL	DomainAge (Brain)	0.096	0.012	0.179	0.025	0.091		0.098	1	men
ADL	DomainAge (Brain)	0.096	0.013	0.179	0.024	0.087		0.097	2	men
ADL	DomainAge (Brain)	0.111	0.026	0.195	0.011	0.081		0.1	3	men
ADL	DomainAge (Brain)	0.104	0.016	0.192	0.021	0.14		0.098	4	men
MNA	MultiAge	-0.081	-0.169	0.007	0.071	0.199		0.056	1	men
MNA	MultiAge	-0.082	-0.17	0.006	0.067	0.189		0.055	2	men
MNA	MultiAge	-0.049	-0.15	0.051	0.337	0.662		0.058	3	men
MNA	MultiAge	-0.048	-0.148	0.053	0.352	0.667		0.066	4	men
MNA	DomainAge (Global Indices)	-0.02	-0.112	0.073	0.676	0.848		0.05	1	men
MNA	DomainAge (Global Indices)	-0.019	-0.112	0.073	0.683	0.854		0.049	2	men
MNA	DomainAge (Global Indices)	0.019	-0.079	0.116	0.708	0.882		0.057	3	men
MNA	DomainAge (Global Indices)	0.014	-0.084	0.112	0.781	0.938		0.064	4	men
MNA	DomainAge (Cardiovascular)	0.005	-0.08	0.091	0.902	0.963		0.049	1	men
MNA	DomainAge (Cardiovascular)	0.005	-0.08	0.091	0.906	0.971		0.049	2	men
MNA	DomainAge (Cardiovascular)	0.033	-0.055	0.121	0.468	0.76		0.057	3	men
MNA	DomainAge (Cardiovascular)	0.03	-0.058	0.118	0.504	0.767		0.065	4	men
MNA	DomainAge (Kidney)	-0.055	-0.142	0.032	0.213	0.411		0.052	1	men
MNA	DomainAge (Kidney)	-0.055	-0.141	0.032	0.217	0.419		0.052	2	men
MNA	DomainAge (Kidney)	-0.046	-0.135	0.044	0.317	0.647		0.058	3	men
MNA	DomainAge (Kidney)	-0.05	-0.139	0.039	0.272	0.599		0.066	4	men
MNA	DomainAge (Hepatobillary/Pancreas)	-0.087	-0.173	-0.001	0.047	0.142		0.057	1	men
MNA	DomainAge (Hepatobillary/Pancreas)	-0.087	-0.173	-0.001	0.047	0.138		0.056	2	men
MNA	DomainAge (Hepatobillary/Pancreas)	-0.075	-0.161	0.012	0.09	0.31		0.062	3	men
MNA	DomainAge (Hepatobillary/Pancreas)	-0.07	-0.156	0.017	0.114	0.373		0.069	4	men
MNA	DomainAge (Lung)	-0.086	-0.171	-0.002	0.045	0.14		0.057	1	men
MNA	DomainAge (Lung)	-0.088	-0.172	-0.003	0.042	0.126		0.056	2	men
MNA	DomainAge (Lung)	-0.057	-0.15	0.035	0.222	0.542		0.059	3	men
MNA	DomainAge (Lung)	-0.055	-0.147	0.037	0.243	0.588		0.067	4	men
MNA	DomainAge (Metabolism)	-0.018	-0.103	0.068	0.683	0.851		0.05	1	men
MNA	DomainAge (Metabolism)	-0.019	-0.105	0.066	0.656	0.839		0.049	2	men
MNA	DomainAge (Metabolism)	0.012	-0.082	0.105	0.808	0.924		0.057	3	men
MNA	DomainAge (Metabolism)	0.009	-0.086	0.103	0.858	0.965		0.064	4	men
MNA	DomainAge (Musculoskeletal System)	-0.026	-0.112	0.06	0.549	0.749		0.05	1	men
MNA	DomainAge (Musculoskeletal System)	-0.026	-0.111	0.06	0.559	0.763		0.049	2	men
MNA	DomainAge (Musculoskeletal System)	-0.011	-0.099	0.077	0.806	0.924		0.057	3	men
MNA	DomainAge (Musculoskeletal System)	-0.007	-0.095	0.081	0.874	0.968		0.064	4	men
MNA	DomainAge (Sex Hormones)	0.009	-0.079	0.096	0.848	0.942		0.049	1	men
MNA	DomainAge (Sex Hormones)	0.007	-0.081	0.094	0.884	0.953		0.049	2	men
MNA	DomainAge (Sex Hormones)	0.017	-0.073	0.107	0.709	0.882		0.057	3	men
MNA	DomainAge (Sex Hormones)	0.012	-0.078	0.101	0.797	0.943		0.064	4	men
MNA	DomainAge (Immune Function and Inflammation)	-0.047	-0.135	0.04	0.285	0.493		0.052	1	men
MNA	DomainAge (Immune Function and Inflammation)	-0.048	-0.135	0.039	0.282	0.49		0.051	2	men
MNA	DomainAge (Immune Function and Inflammation)	-0.029	-0.119	0.061	0.524	0.786		0.057	3	men
MNA	DomainAge (Immune Function and Inflammation)	-0.031	-0.121	0.059	0.498	0.767		0.065	4	men
MNA	DomainAge (Brain)	-0.107	-0.194	-0.02	0.016	0.064		0.06	1	men
MNA	DomainAge (Brain)	-0.107	-0.193	-0.02	0.016	0.064		0.06	2	men
MNA	DomainAge (Brain)	-0.093	-0.181	-0.005	0.038	0.196		0.065	3	men
MNA	DomainAge (Brain)	-0.074	-0.166	0.018	0.115	0.373		0.069	4	men
DCSI	MultiAge	0.105	0.03	0.179	0.006	0.036	*	0.293	1	men
DCSI	MultiAge	0.118	0.044	0.192	0.002	0.015	*	0.311	2	men
DCSI	MultiAge	0.116	0.031	0.201	0.008	0.074		0.313	3	men
DCSI	MultiAge	0.111	0.026	0.196	0.011	0.089		0.316	4	men
DCSI	DomainAge (Global Indices)	0.071	-0.006	0.148	0.07	0.199		0.287	1	men
DCSI	DomainAge (Global Indices)	0.083	0.006	0.159	0.034	0.107		0.304	2	men
DCSI	DomainAge (Global Indices)	0.065	-0.016	0.147	0.117	0.359		0.307	3	men
DCSI	DomainAge (Global Indices)	0.056	-0.026	0.139	0.179	0.492		0.309	4	men
DCSI	DomainAge (Cardiovascular)	0.105	0.032	0.178	0.005	0.032	*	0.294	1	men
DCSI	DomainAge (Cardiovascular)	0.108	0.036	0.18	0.003	0.023	*	0.309	2	men
DCSI	DomainAge (Cardiovascular)	0.1	0.026	0.174	0.008	0.077		0.313	3	men
DCSI	DomainAge (Cardiovascular)	0.096	0.022	0.171	0.011	0.092		0.315	4	men
DCSI	DomainAge (Kidney)	0.119	0.046	0.192	0.001	0.013	*	0.297	1	men
DCSI	DomainAge (Kidney)	0.121	0.049	0.193	0.001	0.01	*	0.312	2	men
DCSI	DomainAge (Kidney)	0.111	0.037	0.185	0.004	0.045	*	0.315	3	men
DCSI	DomainAge (Kidney)	0.11	0.036	0.185	0.004	0.05		0.318	4	men
DCSI	DomainAge (Hepatobillary/Pancreas)	0.008	-0.066	0.081	0.84	0.942		0.283	1	men
DCSI	DomainAge (Hepatobillary/Pancreas)	0.01	-0.063	0.083	0.789	0.916		0.298	2	men
DCSI	DomainAge (Hepatobillary/Pancreas)	0.001	-0.072	0.075	0.971	0.998		0.303	3	men
DCSI	DomainAge (Hepatobillary/Pancreas)	0.001	-0.072	0.075	0.971	0.99		0.307	4	men
DCSI	DomainAge (Lung)	0.026	-0.048	0.099	0.491	0.707		0.283	1	men
DCSI	DomainAge (Lung)	0.033	-0.039	0.106	0.367	0.579		0.299	2	men
DCSI	DomainAge (Lung)	0.044	-0.035	0.123	0.274	0.612		0.305	3	men
DCSI	DomainAge (Lung)	0.046	-0.033	0.124	0.256	0.599		0.308	4	men
DCSI	DomainAge (Metabolism)	0.083	0.01	0.157	0.026	0.095		0.29	1	men
DCSI	DomainAge (Metabolism)	0.093	0.021	0.166	0.012	0.051		0.306	2	men
DCSI	DomainAge (Metabolism)	0.075	-0.005	0.155	0.065	0.26		0.308	3	men
DCSI	DomainAge (Metabolism)	0.078	-0.003	0.158	0.058	0.247		0.312	4	men
DCSI	DomainAge (Musculoskeletal System)	0.064	-0.01	0.137	0.088	0.237		0.287	1	men
DCSI	DomainAge (Musculoskeletal System)	0.065	-0.008	0.137	0.08	0.219		0.302	2	men
DCSI	DomainAge (Musculoskeletal System)	0.046	-0.028	0.121	0.223	0.542		0.305	3	men
DCSI	DomainAge (Musculoskeletal System)	0.042	-0.033	0.117	0.269	0.599		0.308	4	men
DCSI	DomainAge (Sex Hormones)	-0.016	-0.089	0.057	0.665	0.842		0.283	1	men
DCSI	DomainAge (Sex Hormones)	-0.006	-0.079	0.066	0.861	0.936		0.298	2	men
DCSI	DomainAge (Sex Hormones)	-0.017	-0.091	0.058	0.66	0.843		0.303	3	men
DCSI	DomainAge (Sex Hormones)	-0.013	-0.088	0.062	0.731	0.899		0.307	4	men
DCSI	DomainAge (Immune Function and Inflammation)	0.048	-0.025	0.122	0.197	0.388		0.285	1	men
DCSI	DomainAge (Immune Function and Inflammation)	0.052	-0.02	0.125	0.158	0.332		0.3	2	men
DCSI	DomainAge (Immune Function and Inflammation)	0.039	-0.036	0.114	0.309	0.64		0.305	3	men
DCSI	DomainAge (Immune Function and Inflammation)	0.034	-0.041	0.109	0.37	0.686		0.308	4	men
DCSI	DomainAge (Brain)	0.048	-0.026	0.122	0.2	0.393		0.285	1	men
DCSI	DomainAge (Brain)	0.051	-0.022	0.124	0.169	0.349		0.3	2	men
DCSI	DomainAge (Brain)	0.042	-0.031	0.116	0.26	0.599		0.305	3	men
DCSI	DomainAge (Brain)	0.034	-0.042	0.111	0.38	0.695		0.308	4	men
Morbidity Index	MultiAge	0.171	0.089	0.253	<0.001	0.001	**	0.301	1	men
Morbidity Index	MultiAge	0.175	0.093	0.257	<0.001	0.001	***	0.304	2	men
Morbidity Index	MultiAge	0.156	0.062	0.25	0.001	0.027	*	0.303	3	men
Morbidity Index	MultiAge	0.158	0.063	0.253	0.001	0.026	*	0.306	4	men
Morbidity Index	DomainAge (Global Indices)	0.207	0.115	0.299	<0.001	<0.001	***	0.305	1	men
Morbidity Index	DomainAge (Global Indices)	0.209	0.117	0.3	<0.001	<0.001	***	0.308	2	men
Morbidity Index	DomainAge (Global Indices)	0.189	0.094	0.285	<0.001	0.005	**	0.309	3	men
Morbidity Index	DomainAge (Global Indices)	0.196	0.099	0.292	<0.001	0.007	**	0.313	4	men
Morbidity Index	DomainAge (Cardiovascular)	0.101	0.023	0.179	0.012	0.056		0.286	1	men
Morbidity Index	DomainAge (Cardiovascular)	0.102	0.023	0.18	0.011	0.047	*	0.288	2	men
Morbidity Index	DomainAge (Cardiovascular)	0.08	0	0.161	0.05	0.212		0.292	3	men
Morbidity Index	DomainAge (Cardiovascular)	0.076	-0.005	0.157	0.065	0.267		0.295	4	men
Morbidity Index	DomainAge (Kidney)	0.108	0.033	0.184	0.005	0.032	*	0.287	1	men
Morbidity Index	DomainAge (Kidney)	0.108	0.033	0.183	0.005	0.029	*	0.29	2	men
Morbidity Index	DomainAge (Kidney)	0.091	0.013	0.168	0.022	0.141		0.294	3	men
Morbidity Index	DomainAge (Kidney)	0.093	0.016	0.171	0.018	0.129		0.297	4	men
Morbidity Index	DomainAge (Hepatobillary/Pancreas)	0.091	0.014	0.168	0.021	0.083		0.284	1	men
Morbidity Index	DomainAge (Hepatobillary/Pancreas)	0.091	0.014	0.168	0.021	0.078		0.286	2	men
Morbidity Index	DomainAge (Hepatobillary/Pancreas)	0.078	0.001	0.156	0.047	0.202		0.292	3	men
Morbidity Index	DomainAge (Hepatobillary/Pancreas)	0.085	0.007	0.162	0.033	0.19		0.296	4	men
Morbidity Index	DomainAge (Lung)	0.074	-0.003	0.15	0.059	0.172		0.281	1	men
Morbidity Index	DomainAge (Lung)	0.077	0	0.153	0.05	0.145		0.284	2	men
Morbidity Index	DomainAge (Lung)	0.054	-0.032	0.14	0.217	0.538		0.289	3	men
Morbidity Index	DomainAge (Lung)	0.05	-0.035	0.136	0.248	0.593		0.291	4	men
Morbidity Index	DomainAge (Metabolism)	0.131	0.052	0.21	0.001	0.012	*	0.292	1	men
Morbidity Index	DomainAge (Metabolism)	0.135	0.056	0.214	0.001	0.008	**	0.295	2	men
Morbidity Index	DomainAge (Metabolism)	0.112	0.028	0.197	0.009	0.077		0.296	3	men
Morbidity Index	DomainAge (Metabolism)	0.116	0.032	0.201	0.007	0.074		0.3	4	men
Morbidity Index	DomainAge (Musculoskeletal System)	0.057	-0.022	0.136	0.157	0.336		0.279	1	men
Morbidity Index	DomainAge (Musculoskeletal System)	0.057	-0.022	0.136	0.158	0.332		0.281	2	men
Morbidity Index	DomainAge (Musculoskeletal System)	0.045	-0.034	0.125	0.262	0.601		0.288	3	men
Morbidity Index	DomainAge (Musculoskeletal System)	0.04	-0.039	0.119	0.322	0.647		0.291	4	men
Morbidity Index	DomainAge (Sex Hormones)	-0.037	-0.114	0.041	0.353	0.564		0.277	1	men
Morbidity Index	DomainAge (Sex Hormones)	-0.033	-0.11	0.045	0.405	0.615		0.279	2	men
Morbidity Index	DomainAge (Sex Hormones)	-0.055	-0.134	0.024	0.173	0.473		0.289	3	men
Morbidity Index	DomainAge (Sex Hormones)	-0.049	-0.129	0.031	0.233	0.587		0.291	4	men
Morbidity Index	DomainAge (Immune Function and Inflammation)	0.103	0.026	0.18	0.009	0.046	*	0.286	1	men
Morbidity Index	DomainAge (Immune Function and Inflammation)	0.104	0.027	0.181	0.008	0.039	*	0.289	2	men
Morbidity Index	DomainAge (Immune Function and Inflammation)	0.081	0.002	0.161	0.046	0.199		0.292	3	men
Morbidity Index	DomainAge (Immune Function and Inflammation)	0.082	0.002	0.162	0.045	0.227		0.295	4	men
Morbidity Index	DomainAge (Brain)	0.012	-0.065	0.089	0.763	0.908		0.276	1	men
Morbidity Index	DomainAge (Brain)	0.012	-0.065	0.089	0.759	0.909		0.278	2	men
Morbidity Index	DomainAge (Brain)	0.006	-0.071	0.084	0.877	0.958		0.286	3	men
Morbidity Index	DomainAge (Brain)	-0.004	-0.084	0.077	0.929	0.982		0.289	4	men
SCORE2	MultiAge	-0.063	-0.131	0.006	0.073	0.201		0.389	1	men
SCORE2	MultiAge	-0.002	-0.061	0.056	0.934	0.973		0.563	2	men
SCORE2	MultiAge	-0.029	-0.095	0.038	0.396	0.707		0.566	3	men
SCORE2	MultiAge	-0.031	-0.098	0.036	0.37	0.686		0.563	4	men
SCORE2	DomainAge (Global Indices)	-0.012	-0.08	0.056	0.728	0.887		0.385	1	men
SCORE2	DomainAge (Global Indices)	0.011	-0.047	0.068	0.714	0.876		0.563	2	men
SCORE2	DomainAge (Global Indices)	0.001	-0.061	0.063	0.981	0.998		0.565	3	men
SCORE2	DomainAge (Global Indices)	-0.002	-0.064	0.061	0.954	0.984		0.563	4	men
SCORE2	DomainAge (Cardiovascular)	-0.131	-0.201	-0.06	<0.001	0.005	**	0.4	1	men
SCORE2	DomainAge (Cardiovascular)	-0.018	-0.081	0.045	0.573	0.772		0.563	2	men
SCORE2	DomainAge (Cardiovascular)	-0.028	-0.093	0.036	0.386	0.7		0.566	3	men
SCORE2	DomainAge (Cardiovascular)	-0.031	-0.096	0.034	0.351	0.667		0.563	4	men
SCORE2	DomainAge (Kidney)	0.015	-0.053	0.084	0.657	0.842		0.385	1	men
SCORE2	DomainAge (Kidney)	0.007	-0.05	0.065	0.805	0.919		0.563	2	men
SCORE2	DomainAge (Kidney)	-0.003	-0.063	0.056	0.912	0.974		0.565	3	men
SCORE2	DomainAge (Kidney)	-0.003	-0.063	0.057	0.922	0.982		0.563	4	men
SCORE2	DomainAge (Hepatobillary/Pancreas)	-0.016	-0.084	0.052	0.646	0.839		0.385	1	men
SCORE2	DomainAge (Hepatobillary/Pancreas)	-0.009	-0.067	0.048	0.748	0.906		0.563	2	men
SCORE2	DomainAge (Hepatobillary/Pancreas)	-0.017	-0.075	0.042	0.577	0.806		0.566	3	men
SCORE2	DomainAge (Hepatobillary/Pancreas)	-0.017	-0.076	0.041	0.565	0.81		0.563	4	men
SCORE2	DomainAge (Lung)	-0.007	-0.075	0.062	0.848	0.942		0.385	1	men
SCORE2	DomainAge (Lung)	0.042	-0.016	0.1	0.153	0.328		0.565	2	men
SCORE2	DomainAge (Lung)	0.027	-0.036	0.09	0.405	0.718		0.566	3	men
SCORE2	DomainAge (Lung)	0.027	-0.037	0.09	0.406	0.724		0.563	4	men
SCORE2	DomainAge (Metabolism)	-0.041	-0.11	0.028	0.247	0.451		0.386	1	men
SCORE2	DomainAge (Metabolism)	0.041	-0.018	0.1	0.172	0.352		0.564	2	men
SCORE2	DomainAge (Metabolism)	0.033	-0.032	0.098	0.322	0.647		0.566	3	men
SCORE2	DomainAge (Metabolism)	0.035	-0.031	0.1	0.297	0.621		0.564	4	men
SCORE2	DomainAge (Musculoskeletal System)	-0.007	-0.076	0.061	0.837	0.942		0.385	1	men
SCORE2	DomainAge (Musculoskeletal System)	-0.007	-0.065	0.051	0.802	0.919		0.563	2	men
SCORE2	DomainAge (Musculoskeletal System)	-0.006	-0.066	0.053	0.834	0.93		0.565	3	men
SCORE2	DomainAge (Musculoskeletal System)	-0.007	-0.067	0.053	0.817	0.95		0.563	4	men
SCORE2	DomainAge (Sex Hormones)	-0.054	-0.122	0.014	0.121	0.288		0.388	1	men
SCORE2	DomainAge (Sex Hormones)	-0.039	-0.096	0.018	0.181	0.365		0.564	2	men
SCORE2	DomainAge (Sex Hormones)	-0.055	-0.114	0.004	0.067	0.265		0.568	3	men
SCORE2	DomainAge (Sex Hormones)	-0.054	-0.113	0.005	0.072	0.279		0.565	4	men
SCORE2	DomainAge (Immune Function and Inflammation)	-0.056	-0.125	0.012	0.107	0.267		0.388	1	men
SCORE2	DomainAge (Immune Function and Inflammation)	-0.018	-0.076	0.04	0.539	0.75		0.563	2	men
SCORE2	DomainAge (Immune Function and Inflammation)	-0.033	-0.093	0.027	0.28	0.612		0.566	3	men
SCORE2	DomainAge (Immune Function and Inflammation)	-0.034	-0.095	0.026	0.265	0.599		0.564	4	men
SCORE2	DomainAge (Brain)	-0.035	-0.103	0.033	0.316	0.536		0.386	1	men
SCORE2	DomainAge (Brain)	-0.032	-0.09	0.025	0.269	0.476		0.564	2	men
SCORE2	DomainAge (Brain)	-0.03	-0.088	0.029	0.318	0.647		0.566	3	men
SCORE2	DomainAge (Brain)	-0.036	-0.097	0.024	0.242	0.588		0.564	4	men
LS7	MultiAge	-0.213	-0.298	-0.129	<0.001	<0.001	***	0.382	1	men
LS7	MultiAge	-0.212	-0.297	-0.128	<0.001	<0.001	***	0.384	2	men
LS7	MultiAge	-0.14	-0.23	-0.05	0.003	0.038	*	0.415	3	men
LS7	MultiAge	-0.137	-0.228	-0.046	0.003	0.049	*	0.414	4	men
LS7	DomainAge (Global Indices)	-0.138	-0.214	-0.062	<0.001	0.005	**	0.361	1	men
LS7	DomainAge (Global Indices)	-0.138	-0.214	-0.062	<0.001	0.005	**	0.364	2	men
LS7	DomainAge (Global Indices)	-0.091	-0.167	-0.015	0.019	0.124		0.408	3	men
LS7	DomainAge (Global Indices)	-0.087	-0.164	-0.01	0.026	0.163		0.407	4	men
LS7	DomainAge (Cardiovascular)	-0.079	-0.158	0	0.05	0.15		0.349	1	men
LS7	DomainAge (Cardiovascular)	-0.08	-0.159	-0.001	0.047	0.138		0.352	2	men
LS7	DomainAge (Cardiovascular)	-0.066	-0.143	0.011	0.091	0.31		0.405	3	men
LS7	DomainAge (Cardiovascular)	-0.065	-0.142	0.012	0.096	0.341		0.404	4	men
LS7	DomainAge (Kidney)	-0.083	-0.161	-0.004	0.039	0.127		0.351	1	men
LS7	DomainAge (Kidney)	-0.084	-0.162	-0.006	0.036	0.112		0.353	2	men
LS7	DomainAge (Kidney)	-0.038	-0.115	0.038	0.324	0.647		0.402	3	men
LS7	DomainAge (Kidney)	-0.036	-0.112	0.04	0.351	0.667		0.401	4	men
LS7	DomainAge (Hepatobillary/Pancreas)	-0.097	-0.17	-0.023	0.01	0.05	*	0.353	1	men
LS7	DomainAge (Hepatobillary/Pancreas)	-0.097	-0.17	-0.024	0.01	0.045	*	0.356	2	men
LS7	DomainAge (Hepatobillary/Pancreas)	-0.067	-0.139	0.004	0.065	0.26		0.405	3	men
LS7	DomainAge (Hepatobillary/Pancreas)	-0.067	-0.139	0.005	0.07	0.274		0.405	4	men
LS7	DomainAge (Lung)	-0.08	-0.16	0	0.051	0.15		0.35	1	men
LS7	DomainAge (Lung)	-0.078	-0.158	0.002	0.056	0.162		0.352	2	men
LS7	DomainAge (Lung)	-0.042	-0.128	0.043	0.326	0.648		0.403	3	men
LS7	DomainAge (Lung)	-0.046	-0.132	0.04	0.291	0.615		0.402	4	men
LS7	DomainAge (Metabolism)	-0.268	-0.348	-0.189	<0.001	<0.001	***	0.398	1	men
LS7	DomainAge (Metabolism)	-0.267	-0.347	-0.187	<0.001	<0.001	***	0.4	2	men
LS7	DomainAge (Metabolism)	-0.214	-0.294	-0.134	<0.001	<0.001	***	0.433	3	men
LS7	DomainAge (Metabolism)	-0.213	-0.294	-0.132	<0.001	<0.001	***	0.432	4	men
LS7	DomainAge (Musculoskeletal System)	-0.051	-0.124	0.022	0.167	0.352		0.346	1	men
LS7	DomainAge (Musculoskeletal System)	-0.052	-0.124	0.021	0.16	0.333		0.349	2	men
LS7	DomainAge (Musculoskeletal System)	-0.026	-0.097	0.045	0.47	0.76		0.401	3	men
LS7	DomainAge (Musculoskeletal System)	-0.025	-0.096	0.046	0.493	0.767		0.401	4	men
LS7	DomainAge (Sex Hormones)	-0.06	-0.135	0.014	0.113	0.277		0.347	1	men
LS7	DomainAge (Sex Hormones)	-0.057	-0.132	0.018	0.136	0.302		0.35	2	men
LS7	DomainAge (Sex Hormones)	-0.004	-0.078	0.07	0.915	0.974		0.401	3	men
LS7	DomainAge (Sex Hormones)	-0.004	-0.078	0.069	0.91	0.982		0.4	4	men
LS7	DomainAge (Immune Function and Inflammation)	-0.084	-0.157	-0.011	0.024	0.089		0.351	1	men
LS7	DomainAge (Immune Function and Inflammation)	-0.084	-0.157	-0.011	0.023	0.085		0.353	2	men
LS7	DomainAge (Immune Function and Inflammation)	-0.039	-0.111	0.032	0.282	0.612		0.402	3	men
LS7	DomainAge (Immune Function and Inflammation)	-0.035	-0.107	0.037	0.334	0.66		0.401	4	men
LS7	DomainAge (Brain)	-0.03	-0.105	0.045	0.427	0.637		0.345	1	men
LS7	DomainAge (Brain)	-0.03	-0.105	0.044	0.424	0.636		0.347	2	men
LS7	DomainAge (Brain)	-0.024	-0.097	0.048	0.507	0.778		0.401	3	men
LS7	DomainAge (Brain)	-0.024	-0.1	0.052	0.533	0.778		0.401	4	men

### Sheet: STable6
Supplementary Table 6: Results from logistic regression analyses of binary outcome variables at T1 on MultiAge and DomainAges at T0 in the dataset of longitudinally available BASE-II participants (n=1,072). Independent variables were normalized prior to the analyses to allow easy comparison of effect sizes. Regression models were adjusted for outcome variables at T0 (model 1), outcome variables at T0, age and sex (model 2) and outcome variables at T0, adjusted for age, sex, alcohol, smoking, BMI, and physical activity (model 3). To allow investigation of originally continuously scaled variables and comparison with binary variables, continously variables were dichotomized as described in the Supplementary Methods. As a sensitivity analysis, a model adjusted for genetic heredity (PC1-PC4) and socioeconomic status in addition to confounders included in model 3 was calculated as well (model 4). To adjust for multiple testing, the Benjamini-Hochberg method was applied to control the false discovery rate (FDR). Note: * q <0.05, ** q <0.01, *** q <0.001.
Outcome	Biomarker	OR	lower 95%CI	upper 95%CI	p-value	FDR-adjusted p-value	FDR-adjusted pstars	AUC	Model	sex
T2D	MultiAge	1.755	1.407	2.188	<0.001	<0.001	***	0.8627	1	women and men
T2D	MultiAge	1.788	1.43	2.235	<0.001	<0.001	***	0.859	2	women and men
T2D	MultiAge	1.631	1.269	2.097	<0.001	0.002	**	0.8655	3	women and men
T2D	MultiAge	1.691	1.309	2.184	<0.001	0.001	***	0.8764	4	women and men
T2D	DomainAge (Global Indices)	1.455	1.174	1.803	0.001	0.003	**	0.8438	1	women and men
T2D	DomainAge (Global Indices)	1.477	1.188	1.836	<0.001	0.002	**	0.8399	2	women and men
T2D	DomainAge (Global Indices)	1.314	1.039	1.662	0.023	0.092		0.8556	3	women and men
T2D	DomainAge (Global Indices)	1.327	1.048	1.68	0.019	0.081		0.867	4	women and men
T2D	DomainAge (Cardiovascular)	1.243	1.002	1.542	0.048	0.116		0.8256	1	women and men
T2D	DomainAge (Cardiovascular)	1.265	1.019	1.571	0.033	0.083		0.8268	2	women and men
T2D	DomainAge (Cardiovascular)	1.141	0.911	1.43	0.25	0.5		0.8557	3	women and men
T2D	DomainAge (Cardiovascular)	1.157	0.923	1.45	0.205	0.439		0.8654	4	women and men
T2D	DomainAge (Kidney)	1.168	0.94	1.451	0.161	0.328		0.8121	1	women and men
T2D	DomainAge (Kidney)	1.172	0.943	1.456	0.152	0.3		0.8141	2	women and men
T2D	DomainAge (Kidney)	1.064	0.85	1.333	0.586	0.771		0.8519	3	women and men
T2D	DomainAge (Kidney)	1.089	0.868	1.366	0.462	0.708		0.8629	4	women and men
T2D	DomainAge (Hepatobillary/Pancreas)	1.495	1.203	1.857	<0.001	0.002	**	0.8447	1	women and men
T2D	DomainAge (Hepatobillary/Pancreas)	1.491	1.2	1.852	<0.001	0.002	**	0.8466	2	women and men
T2D	DomainAge (Hepatobillary/Pancreas)	1.444	1.157	1.804	0.001	0.009	**	0.8629	3	women and men
T2D	DomainAge (Hepatobillary/Pancreas)	1.442	1.154	1.802	0.001	0.01	*	0.8722	4	women and men
T2D	DomainAge (Lung)	1.3	1.06	1.593	0.012	0.038	*	0.8243	1	women and men
T2D	DomainAge (Lung)	1.306	1.067	1.598	0.01	0.031	*	0.822	2	women and men
T2D	DomainAge (Lung)	1.25	1	1.563	0.05	0.155		0.8554	3	women and men
T2D	DomainAge (Lung)	1.241	0.993	1.55	0.058	0.184		0.8651	4	women and men
T2D	DomainAge (Metabolism)	2.303	1.825	2.908	<0.001	<0.001	***	0.8858	1	women and men
T2D	DomainAge (Metabolism)	2.366	1.866	2.999	<0.001	<0.001	***	0.8884	2	women and men
T2D	DomainAge (Metabolism)	2.215	1.721	2.851	<0.001	<0.001	***	0.8915	3	women and men
T2D	DomainAge (Metabolism)	2.257	1.747	2.916	<0.001	<0.001	***	0.8975	4	women and men
T2D	DomainAge (Musculoskeletal System)	1.208	0.973	1.499	0.086	0.203		0.805	1	women and men
T2D	DomainAge (Musculoskeletal System)	1.214	0.978	1.507	0.079	0.178		0.8126	2	women and men
T2D	DomainAge (Musculoskeletal System)	1.123	0.897	1.407	0.312	0.58		0.8513	3	women and men
T2D	DomainAge (Musculoskeletal System)	1.141	0.909	1.431	0.255	0.507		0.8622	4	women and men
T2D	DomainAge (Sex Hormones)	1.006	0.807	1.254	0.957	0.98		0.7908	1	women and men
T2D	DomainAge (Sex Hormones)	1.002	0.802	1.253	0.984	0.99		0.8055	2	women and men
T2D	DomainAge (Sex Hormones)	0.957	0.761	1.203	0.707	0.861		0.8531	3	women and men
T2D	DomainAge (Sex Hormones)	0.962	0.765	1.211	0.744	0.907		0.8638	4	women and men
T2D	DomainAge (Immune Function and Inflammation)	1.273	1.031	1.573	0.025	0.07		0.8218	1	women and men
T2D	DomainAge (Immune Function and Inflammation)	1.289	1.042	1.594	0.019	0.056		0.8249	2	women and men
T2D	DomainAge (Immune Function and Inflammation)	1.148	0.915	1.441	0.234	0.482		0.8522	3	women and men
T2D	DomainAge (Immune Function and Inflammation)	1.166	0.926	1.468	0.192	0.419		0.8638	4	women and men
T2D	DomainAge (Brain)	1.089	0.876	1.354	0.44	0.646		0.8024	1	women and men
T2D	DomainAge (Brain)	1.096	0.881	1.363	0.412	0.586		0.8112	2	women and men
T2D	DomainAge (Brain)	1.085	0.867	1.357	0.476	0.728		0.8501	3	women and men
T2D	DomainAge (Brain)	1.129	0.895	1.425	0.304	0.564		0.8603	4	women and men
MetS	MultiAge	1.219	1.027	1.446	0.024	0.068		0.7814	1	women and men
MetS	MultiAge	1.252	1.053	1.489	0.011	0.034	*	0.7953	2	women and men
MetS	MultiAge	1.127	0.934	1.358	0.211	0.447		0.8174	3	women and men
MetS	MultiAge	1.134	0.939	1.368	0.191	0.419		0.8196	4	women and men
MetS	DomainAge (Global Indices)	1.107	0.943	1.299	0.214	0.408		0.7755	1	women and men
MetS	DomainAge (Global Indices)	1.117	0.951	1.311	0.177	0.333		0.7912	2	women and men
MetS	DomainAge (Global Indices)	1.017	0.859	1.205	0.84	0.952		0.8167	3	women and men
MetS	DomainAge (Global Indices)	1.02	0.861	1.207	0.821	0.94		0.819	4	women and men
MetS	DomainAge (Cardiovascular)	1.274	1.086	1.495	0.003	0.012	*	0.7987	1	women and men
MetS	DomainAge (Cardiovascular)	1.31	1.114	1.541	0.001	0.005	**	0.8076	2	women and men
MetS	DomainAge (Cardiovascular)	1.256	1.063	1.484	0.007	0.036	*	0.8257	3	women and men
MetS	DomainAge (Cardiovascular)	1.27	1.073	1.504	0.006	0.029	*	0.828	4	women and men
MetS	DomainAge (Kidney)	1.018	0.877	1.182	0.814	0.907		0.7706	1	women and men
MetS	DomainAge (Kidney)	1.023	0.88	1.188	0.769	0.863		0.7896	2	women and men
MetS	DomainAge (Kidney)	0.963	0.825	1.124	0.632	0.802		0.8168	3	women and men
MetS	DomainAge (Kidney)	0.962	0.824	1.124	0.625	0.812		0.8193	4	women and men
MetS	DomainAge (Hepatobillary/Pancreas)	1.02	0.878	1.184	0.798	0.896		0.7704	1	women and men
MetS	DomainAge (Hepatobillary/Pancreas)	1.019	0.877	1.184	0.807	0.878		0.7879	2	women and men
MetS	DomainAge (Hepatobillary/Pancreas)	1.004	0.862	1.17	0.956	0.986		0.8169	3	women and men
MetS	DomainAge (Hepatobillary/Pancreas)	1.004	0.862	1.17	0.956	0.987		0.8192	4	women and men
MetS	DomainAge (Lung)	1.106	0.955	1.281	0.179	0.356		0.7811	1	women and men
MetS	DomainAge (Lung)	1.116	0.963	1.294	0.146	0.297		0.7922	2	women and men
MetS	DomainAge (Lung)	1.055	0.898	1.24	0.513	0.736		0.8172	3	women and men
MetS	DomainAge (Lung)	1.057	0.899	1.243	0.5	0.733		0.8195	4	women and men
MetS	DomainAge (Metabolism)	2.099	1.679	2.623	<0.001	<0.001	***	0.8198	1	women and men
MetS	DomainAge (Metabolism)	2.21	1.762	2.773	<0.001	<0.001	***	0.8305	2	women and men
MetS	DomainAge (Metabolism)	2.121	1.684	2.672	<0.001	<0.001	***	0.8431	3	women and men
MetS	DomainAge (Metabolism)	2.132	1.692	2.688	<0.001	<0.001	***	0.8438	4	women and men
MetS	DomainAge (Musculoskeletal System)	1.013	0.873	1.175	0.865	0.932		0.7633	1	women and men
MetS	DomainAge (Musculoskeletal System)	1.02	0.879	1.185	0.792	0.876		0.7874	2	women and men
MetS	DomainAge (Musculoskeletal System)	0.973	0.833	1.137	0.732	0.875		0.8173	3	women and men
MetS	DomainAge (Musculoskeletal System)	0.977	0.836	1.142	0.771	0.919		0.8195	4	women and men
MetS	DomainAge (Sex Hormones)	0.987	0.852	1.143	0.858	0.929		0.7751	1	women and men
MetS	DomainAge (Sex Hormones)	0.995	0.858	1.154	0.945	0.96		0.7889	2	women and men
MetS	DomainAge (Sex Hormones)	0.967	0.829	1.126	0.662	0.834		0.8173	3	women and men
MetS	DomainAge (Sex Hormones)	0.96	0.823	1.12	0.606	0.802		0.8195	4	women and men
MetS	DomainAge (Immune Function and Inflammation)	1.024	0.878	1.194	0.76	0.871		0.7712	1	women and men
MetS	DomainAge (Immune Function and Inflammation)	1.037	0.889	1.209	0.646	0.762		0.7892	2	women and men
MetS	DomainAge (Immune Function and Inflammation)	0.946	0.805	1.112	0.502	0.736		0.8168	3	women and men
MetS	DomainAge (Immune Function and Inflammation)	0.947	0.805	1.113	0.506	0.733		0.8196	4	women and men
MetS	DomainAge (Brain)	0.923	0.796	1.069	0.284	0.499		0.7793	1	women and men
MetS	DomainAge (Brain)	0.929	0.801	1.077	0.326	0.513		0.7918	2	women and men
MetS	DomainAge (Brain)	0.935	0.802	1.089	0.385	0.659		0.8181	3	women and men
MetS	DomainAge (Brain)	0.948	0.81	1.11	0.506	0.733		0.8201	4	women and men
Falls	MultiAge	0.933	0.802	1.085	0.367	0.575		0.5728	1	women and men
Falls	MultiAge	0.931	0.8	1.083	0.353	0.535		0.589	2	women and men
Falls	MultiAge	0.901	0.756	1.075	0.248	0.498		0.5973	3	women and men
Falls	MultiAge	0.902	0.757	1.075	0.249	0.502		0.6059	4	women and men
Falls	DomainAge (Global Indices)	1.046	0.907	1.206	0.537	0.728		0.5659	1	women and men
Falls	DomainAge (Global Indices)	1.05	0.91	1.212	0.501	0.667		0.5845	2	women and men
Falls	DomainAge (Global Indices)	1.055	0.9	1.236	0.512	0.736		0.5948	3	women and men
Falls	DomainAge (Global Indices)	1.054	0.898	1.236	0.52	0.742		0.6049	4	women and men
Falls	DomainAge (Cardiovascular)	1.029	0.875	1.21	0.73	0.84		0.5632	1	women and men
Falls	DomainAge (Cardiovascular)	1.026	0.872	1.208	0.752	0.853		0.5851	2	women and men
Falls	DomainAge (Cardiovascular)	1.023	0.86	1.217	0.793	0.921		0.5946	3	women and men
Falls	DomainAge (Cardiovascular)	1.018	0.855	1.211	0.842	0.946		0.6042	4	women and men
Falls	DomainAge (Kidney)	0.993	0.848	1.163	0.929	0.961		0.5647	1	women and men
Falls	DomainAge (Kidney)	0.993	0.848	1.164	0.931	0.955		0.5853	2	women and men
Falls	DomainAge (Kidney)	0.987	0.836	1.166	0.878	0.969		0.5946	3	women and men
Falls	DomainAge (Kidney)	0.985	0.836	1.161	0.858	0.947		0.6041	4	women and men
Falls	DomainAge (Hepatobillary/Pancreas)	0.784	0.67	0.916	0.002	0.01	**	0.5986	1	women and men
Falls	DomainAge (Hepatobillary/Pancreas)	0.785	0.671	0.918	0.003	0.01	*	0.6105	2	women and men
Falls	DomainAge (Hepatobillary/Pancreas)	0.781	0.666	0.916	0.002	0.016	*	0.617	3	women and men
Falls	DomainAge (Hepatobillary/Pancreas)	0.783	0.667	0.919	0.003	0.019	*	0.6236	4	women and men
Falls	DomainAge (Lung)	1.012	0.873	1.174	0.87	0.932		0.5649	1	women and men
Falls	DomainAge (Lung)	1.012	0.872	1.174	0.877	0.927		0.5854	2	women and men
Falls	DomainAge (Lung)	1.014	0.87	1.182	0.861	0.961		0.5946	3	women and men
Falls	DomainAge (Lung)	1.018	0.872	1.188	0.823	0.94		0.6042	4	women and men
Falls	DomainAge (Metabolism)	0.951	0.818	1.106	0.514	0.706		0.5719	1	women and men
Falls	DomainAge (Metabolism)	0.958	0.822	1.116	0.578	0.712		0.5881	2	women and men
Falls	DomainAge (Metabolism)	0.935	0.792	1.104	0.425	0.684		0.596	3	women and men
Falls	DomainAge (Metabolism)	0.928	0.785	1.097	0.382	0.637		0.6052	4	women and men
Falls	DomainAge (Musculoskeletal System)	1.043	0.902	1.205	0.572	0.737		0.5709	1	women and men
Falls	DomainAge (Musculoskeletal System)	1.04	0.899	1.203	0.596	0.726		0.5877	2	women and men
Falls	DomainAge (Musculoskeletal System)	1.043	0.899	1.21	0.578	0.77		0.5964	3	women and men
Falls	DomainAge (Musculoskeletal System)	1.046	0.901	1.215	0.552	0.77		0.6055	4	women and men
Falls	DomainAge (Sex Hormones)	0.941	0.813	1.09	0.418	0.626		0.5735	1	women and men
Falls	DomainAge (Sex Hormones)	0.932	0.804	1.08	0.346	0.528		0.588	2	women and men
Falls	DomainAge (Sex Hormones)	0.925	0.797	1.073	0.302	0.57		0.5953	3	women and men
Falls	DomainAge (Sex Hormones)	0.917	0.79	1.065	0.257	0.508		0.6057	4	women and men
Falls	DomainAge (Immune Function and Inflammation)	0.896	0.767	1.047	0.166	0.334		0.5777	1	women and men
Falls	DomainAge (Immune Function and Inflammation)	0.894	0.765	1.044	0.157	0.305		0.5926	2	women and men
Falls	DomainAge (Immune Function and Inflammation)	0.871	0.738	1.028	0.101	0.259		0.6022	3	women and men
Falls	DomainAge (Immune Function and Inflammation)	0.873	0.739	1.03	0.108	0.278		0.6098	4	women and men
Falls	DomainAge (Brain)	0.942	0.808	1.099	0.445	0.647		0.5687	1	women and men
Falls	DomainAge (Brain)	0.937	0.804	1.093	0.407	0.585		0.5847	2	women and men
Falls	DomainAge (Brain)	0.946	0.807	1.107	0.484	0.736		0.5941	3	women and men
Falls	DomainAge (Brain)	0.968	0.822	1.139	0.692	0.865		0.6034	4	women and men
MASLD	MultiAge	1.51	1.249	1.824	<0.001	<0.001	***	0.8458	1	women and men
MASLD	MultiAge	1.588	1.308	1.927	<0.001	<0.001	***	0.8558	2	women and men
MASLD	MultiAge	1.4	1.126	1.74	0.002	0.016	*	0.9132	3	women and men
MASLD	MultiAge	1.365	1.095	1.703	0.006	0.03	*	0.9147	4	women and men
MASLD	DomainAge (Global Indices)	1.406	1.183	1.671	<0.001	0.001	***	0.8417	1	women and men
MASLD	DomainAge (Global Indices)	1.446	1.214	1.723	<0.001	<0.001	***	0.8547	2	women and men
MASLD	DomainAge (Global Indices)	1.251	1.03	1.519	0.024	0.095		0.9123	3	women and men
MASLD	DomainAge (Global Indices)	1.239	1.019	1.508	0.032	0.12		0.9141	4	women and men
MASLD	DomainAge (Cardiovascular)	1.151	0.968	1.368	0.112	0.252		0.8325	1	women and men
MASLD	DomainAge (Cardiovascular)	1.199	1.004	1.431	0.045	0.105		0.8468	2	women and men
MASLD	DomainAge (Cardiovascular)	1.221	1.002	1.489	0.048	0.154		0.9131	3	women and men
MASLD	DomainAge (Cardiovascular)	1.203	0.985	1.469	0.07	0.207		0.9147	4	women and men
MASLD	DomainAge (Kidney)	1.227	1.036	1.453	0.018	0.053		0.8273	1	women and men
MASLD	DomainAge (Kidney)	1.247	1.051	1.479	0.011	0.035	*	0.8445	2	women and men
MASLD	DomainAge (Kidney)	1.156	0.963	1.388	0.121	0.293		0.9116	3	women and men
MASLD	DomainAge (Kidney)	1.131	0.939	1.362	0.193	0.419		0.9132	4	women and men
MASLD	DomainAge (Hepatobillary/Pancreas)	1.072	0.906	1.27	0.417	0.626		0.8163	1	women and men
MASLD	DomainAge (Hepatobillary/Pancreas)	1.081	0.911	1.281	0.371	0.547		0.8383	2	women and men
MASLD	DomainAge (Hepatobillary/Pancreas)	1.147	0.953	1.381	0.146	0.336		0.9116	3	women and men
MASLD	DomainAge (Hepatobillary/Pancreas)	1.154	0.957	1.392	0.133	0.323		0.9136	4	women and men
MASLD	DomainAge (Lung)	1.048	0.887	1.237	0.582	0.739		0.8185	1	women and men
MASLD	DomainAge (Lung)	1.066	0.903	1.259	0.451	0.618		0.8421	2	women and men
MASLD	DomainAge (Lung)	1.01	0.829	1.229	0.925	0.984		0.9113	3	women and men
MASLD	DomainAge (Lung)	0.996	0.816	1.215	0.966	0.987		0.9132	4	women and men
MASLD	DomainAge (Metabolism)	1.359	1.134	1.628	0.001	0.005	**	0.8406	1	women and men
MASLD	DomainAge (Metabolism)	1.41	1.173	1.694	<0.001	0.001	**	0.8535	2	women and men
MASLD	DomainAge (Metabolism)	1.316	1.077	1.608	0.007	0.036	*	0.9136	3	women and men
MASLD	DomainAge (Metabolism)	1.317	1.075	1.614	0.008	0.038	*	0.9154	4	women and men
MASLD	DomainAge (Musculoskeletal System)	1.229	1.042	1.451	0.015	0.045	*	0.8294	1	women and men
MASLD	DomainAge (Musculoskeletal System)	1.245	1.053	1.471	0.01	0.032	*	0.8444	2	women and men
MASLD	DomainAge (Musculoskeletal System)	1.1	0.915	1.322	0.309	0.58		0.9113	3	women and men
MASLD	DomainAge (Musculoskeletal System)	1.08	0.897	1.3	0.416	0.676		0.9132	4	women and men
MASLD	DomainAge (Sex Hormones)	1.048	0.889	1.235	0.574	0.737		0.8157	1	women and men
MASLD	DomainAge (Sex Hormones)	1.049	0.887	1.24	0.578	0.712		0.8399	2	women and men
MASLD	DomainAge (Sex Hormones)	0.997	0.827	1.201	0.971	0.986		0.9114	3	women and men
MASLD	DomainAge (Sex Hormones)	0.995	0.825	1.2	0.957	0.987		0.9132	4	women and men
MASLD	DomainAge (Immune Function and Inflammation)	1.293	1.093	1.529	0.003	0.011	*	0.8361	1	women and men
MASLD	DomainAge (Immune Function and Inflammation)	1.323	1.117	1.566	0.001	0.005	**	0.848	2	women and men
MASLD	DomainAge (Immune Function and Inflammation)	1.211	1.002	1.464	0.047	0.154		0.9122	3	women and men
MASLD	DomainAge (Immune Function and Inflammation)	1.188	0.981	1.438	0.078	0.22		0.9138	4	women and men
MASLD	DomainAge (Brain)	1.111	0.942	1.311	0.21	0.403		0.8236	1	women and men
MASLD	DomainAge (Brain)	1.12	0.949	1.322	0.181	0.339		0.8412	2	women and men
MASLD	DomainAge (Brain)	1.135	0.938	1.372	0.192	0.422		0.912	3	women and men
MASLD	DomainAge (Brain)	1.109	0.911	1.35	0.304	0.564		0.9138	4	women and men
Fried FP (binary)	MultiAge	1.446	1.258	1.661	<0.001	<0.001	***	0.6464	1	women and men
Fried FP (binary)	MultiAge	1.46	1.27	1.678	<0.001	<0.001	***	0.6552	2	women and men
Fried FP (binary)	MultiAge	1.293	1.107	1.509	0.001	0.009	**	0.6766	3	women and men
Fried FP (binary)	MultiAge	1.295	1.107	1.515	0.001	0.01	*	0.6845	4	women and men
Fried FP (binary)	DomainAge (Global Indices)	1.292	1.116	1.495	0.001	0.003	**	0.6192	1	women and men
Fried FP (binary)	DomainAge (Global Indices)	1.323	1.14	1.535	<0.001	0.001	**	0.6385	2	women and men
Fried FP (binary)	DomainAge (Global Indices)	1.16	0.989	1.36	0.068	0.2		0.6707	3	women and men
Fried FP (binary)	DomainAge (Global Indices)	1.159	0.987	1.362	0.071	0.208		0.6789	4	women and men
Fried FP (binary)	DomainAge (Cardiovascular)	1.087	0.96	1.231	0.189	0.372		0.6069	1	women and men
Fried FP (binary)	DomainAge (Cardiovascular)	1.093	0.964	1.238	0.166	0.316		0.625	2	women and men
Fried FP (binary)	DomainAge (Cardiovascular)	0.975	0.854	1.113	0.707	0.861		0.6661	3	women and men
Fried FP (binary)	DomainAge (Cardiovascular)	0.98	0.857	1.12	0.768	0.918		0.6753	4	women and men
Fried FP (binary)	DomainAge (Kidney)	1.228	1.082	1.393	0.001	0.007	**	0.6224	1	women and men
Fried FP (binary)	DomainAge (Kidney)	1.235	1.088	1.403	0.001	0.005	**	0.6354	2	women and men
Fried FP (binary)	DomainAge (Kidney)	1.142	1	1.303	0.049	0.155		0.669	3	women and men
Fried FP (binary)	DomainAge (Kidney)	1.148	1.004	1.312	0.043	0.145		0.6782	4	women and men
Fried FP (binary)	DomainAge (Hepatobillary/Pancreas)	1.004	0.888	1.136	0.95	0.976		0.5919	1	women and men
Fried FP (binary)	DomainAge (Hepatobillary/Pancreas)	1.01	0.893	1.143	0.872	0.927		0.619	2	women and men
Fried FP (binary)	DomainAge (Hepatobillary/Pancreas)	0.957	0.842	1.088	0.5	0.736		0.6669	3	women and men
Fried FP (binary)	DomainAge (Hepatobillary/Pancreas)	0.95	0.835	1.081	0.434	0.681		0.676	4	women and men
Fried FP (binary)	DomainAge (Lung)	1.254	1.101	1.429	0.001	0.004	**	0.6178	1	women and men
Fried FP (binary)	DomainAge (Lung)	1.268	1.111	1.447	<0.001	0.002	**	0.6353	2	women and men
Fried FP (binary)	DomainAge (Lung)	1.239	1.076	1.428	0.003	0.019	*	0.6738	3	women and men
Fried FP (binary)	DomainAge (Lung)	1.245	1.079	1.436	0.003	0.018	*	0.6822	4	women and men
Fried FP (binary)	DomainAge (Metabolism)	1.214	1.071	1.376	0.002	0.01	**	0.6251	1	women and men
Fried FP (binary)	DomainAge (Metabolism)	1.234	1.088	1.4	0.001	0.005	**	0.6347	2	women and men
Fried FP (binary)	DomainAge (Metabolism)	1.067	0.928	1.227	0.36	0.645		0.6678	3	women and men
Fried FP (binary)	DomainAge (Metabolism)	1.068	0.928	1.23	0.356	0.613		0.6771	4	women and men
Fried FP (binary)	DomainAge (Musculoskeletal System)	1.39	1.215	1.59	<0.001	<0.001	***	0.6337	1	women and men
Fried FP (binary)	DomainAge (Musculoskeletal System)	1.4	1.223	1.602	<0.001	<0.001	***	0.6455	2	women and men
Fried FP (binary)	DomainAge (Musculoskeletal System)	1.35	1.175	1.551	<0.001	<0.001	***	0.6799	3	women and men
Fried FP (binary)	DomainAge (Musculoskeletal System)	1.355	1.177	1.559	<0.001	<0.001	***	0.6879	4	women and men
Fried FP (binary)	DomainAge (Sex Hormones)	1.002	0.886	1.133	0.976	0.985		0.5923	1	women and men
Fried FP (binary)	DomainAge (Sex Hormones)	0.985	0.87	1.115	0.811	0.88		0.619	2	women and men
Fried FP (binary)	DomainAge (Sex Hormones)	0.964	0.849	1.096	0.577	0.77		0.6666	3	women and men
Fried FP (binary)	DomainAge (Sex Hormones)	0.971	0.854	1.105	0.66	0.838		0.6756	4	women and men
Fried FP (binary)	DomainAge (Immune Function and Inflammation)	1.205	1.062	1.367	0.004	0.015	*	0.6182	1	women and men
Fried FP (binary)	DomainAge (Immune Function and Inflammation)	1.208	1.064	1.372	0.004	0.013	*	0.6353	2	women and men
Fried FP (binary)	DomainAge (Immune Function and Inflammation)	1.088	0.95	1.245	0.223	0.464		0.6681	3	women and men
Fried FP (binary)	DomainAge (Immune Function and Inflammation)	1.089	0.95	1.249	0.22	0.466		0.6774	4	women and men
Fried FP (binary)	DomainAge (Brain)	1.336	1.173	1.522	<0.001	<0.001	***	0.6328	1	women and men
Fried FP (binary)	DomainAge (Brain)	1.338	1.174	1.526	<0.001	<0.001	***	0.6403	2	women and men
Fried FP (binary)	DomainAge (Brain)	1.336	1.167	1.529	<0.001	0.001	***	0.6804	3	women and men
Fried FP (binary)	DomainAge (Brain)	1.317	1.145	1.514	<0.001	0.002	**	0.6864	4	women and men
SPRINT BASEed FI (binary)	MultiAge	1.729	1.443	2.072	<0.001	<0.001	***	0.7294	1	women and men
SPRINT BASEed FI (binary)	MultiAge	1.748	1.458	2.097	<0.001	<0.001	***	0.741	2	women and men
SPRINT BASEed FI (binary)	MultiAge	1.56	1.279	1.903	<0.001	<0.001	***	0.755	3	women and men
SPRINT BASEed FI (binary)	MultiAge	1.558	1.277	1.901	<0.001	<0.001	***	0.7559	4	women and men
SPRINT BASEed FI (binary)	DomainAge (Global Indices)	1.662	1.364	2.026	<0.001	<0.001	***	0.7212	1	women and men
SPRINT BASEed FI (binary)	DomainAge (Global Indices)	1.718	1.405	2.1	<0.001	<0.001	***	0.7356	2	women and men
SPRINT BASEed FI (binary)	DomainAge (Global Indices)	1.514	1.225	1.87	<0.001	0.002	**	0.7524	3	women and men
SPRINT BASEed FI (binary)	DomainAge (Global Indices)	1.512	1.223	1.869	<0.001	0.002	**	0.7534	4	women and men
SPRINT BASEed FI (binary)	DomainAge (Cardiovascular)	1.222	1.05	1.423	0.01	0.032	*	0.6957	1	women and men
SPRINT BASEed FI (binary)	DomainAge (Cardiovascular)	1.234	1.059	1.439	0.007	0.024	*	0.7131	2	women and men
SPRINT BASEed FI (binary)	DomainAge (Cardiovascular)	1.106	0.942	1.298	0.219	0.461		0.7409	3	women and men
SPRINT BASEed FI (binary)	DomainAge (Cardiovascular)	1.103	0.939	1.296	0.231	0.48		0.7421	4	women and men
SPRINT BASEed FI (binary)	DomainAge (Kidney)	1.269	1.086	1.482	0.003	0.011	*	0.6994	1	women and men
SPRINT BASEed FI (binary)	DomainAge (Kidney)	1.285	1.098	1.503	0.002	0.008	**	0.7161	2	women and men
SPRINT BASEed FI (binary)	DomainAge (Kidney)	1.214	1.031	1.43	0.02	0.084		0.7441	3	women and men
SPRINT BASEed FI (binary)	DomainAge (Kidney)	1.212	1.028	1.429	0.022	0.088		0.745	4	women and men
SPRINT BASEed FI (binary)	DomainAge (Hepatobillary/Pancreas)	1.132	0.978	1.31	0.097	0.225		0.6889	1	women and men
SPRINT BASEed FI (binary)	DomainAge (Hepatobillary/Pancreas)	1.143	0.987	1.325	0.075	0.169		0.7082	2	women and men
SPRINT BASEed FI (binary)	DomainAge (Hepatobillary/Pancreas)	1.09	0.936	1.269	0.266	0.529		0.7407	3	women and men
SPRINT BASEed FI (binary)	DomainAge (Hepatobillary/Pancreas)	1.095	0.94	1.275	0.244	0.494		0.7421	4	women and men
SPRINT BASEed FI (binary)	DomainAge (Lung)	1.256	1.07	1.473	0.005	0.019	*	0.696	1	women and men
SPRINT BASEed FI (binary)	DomainAge (Lung)	1.273	1.082	1.498	0.004	0.013	*	0.7177	2	women and men
SPRINT BASEed FI (binary)	DomainAge (Lung)	1.211	1.017	1.441	0.031	0.118		0.7429	3	women and men
SPRINT BASEed FI (binary)	DomainAge (Lung)	1.208	1.015	1.438	0.033	0.122		0.7438	4	women and men
SPRINT BASEed FI (binary)	DomainAge (Metabolism)	1.462	1.247	1.713	<0.001	<0.001	***	0.7164	1	women and men
SPRINT BASEed FI (binary)	DomainAge (Metabolism)	1.508	1.283	1.771	<0.001	<0.001	***	0.7317	2	women and men
SPRINT BASEed FI (binary)	DomainAge (Metabolism)	1.354	1.137	1.614	0.001	0.006	**	0.7492	3	women and men
SPRINT BASEed FI (binary)	DomainAge (Metabolism)	1.363	1.143	1.626	0.001	0.005	**	0.7505	4	women and men
SPRINT BASEed FI (binary)	DomainAge (Musculoskeletal System)	1.234	1.06	1.436	0.007	0.022	*	0.6985	1	women and men
SPRINT BASEed FI (binary)	DomainAge (Musculoskeletal System)	1.238	1.063	1.442	0.006	0.021	*	0.7129	2	women and men
SPRINT BASEed FI (binary)	DomainAge (Musculoskeletal System)	1.175	1.003	1.375	0.046	0.15		0.7433	3	women and men
SPRINT BASEed FI (binary)	DomainAge (Musculoskeletal System)	1.172	1	1.373	0.049	0.162		0.7441	4	women and men
SPRINT BASEed FI (binary)	DomainAge (Sex Hormones)	1.084	0.936	1.257	0.282	0.499		0.684	1	women and men
SPRINT BASEed FI (binary)	DomainAge (Sex Hormones)	1.065	0.918	1.236	0.406	0.585		0.706	2	women and men
SPRINT BASEed FI (binary)	DomainAge (Sex Hormones)	1.054	0.904	1.229	0.501	0.736		0.7403	3	women and men
SPRINT BASEed FI (binary)	DomainAge (Sex Hormones)	1.053	0.903	1.229	0.506	0.733		0.7415	4	women and men
SPRINT BASEed FI (binary)	DomainAge (Immune Function and Inflammation)	1.218	1.044	1.422	0.012	0.039	*	0.7003	1	women and men
SPRINT BASEed FI (binary)	DomainAge (Immune Function and Inflammation)	1.215	1.041	1.419	0.014	0.041	*	0.7131	2	women and men
SPRINT BASEed FI (binary)	DomainAge (Immune Function and Inflammation)	1.085	0.92	1.279	0.333	0.614		0.7403	3	women and men
SPRINT BASEed FI (binary)	DomainAge (Immune Function and Inflammation)	1.081	0.917	1.275	0.353	0.613		0.7415	4	women and men
SPRINT BASEed FI (binary)	DomainAge (Brain)	1.184	1.013	1.383	0.034	0.088		0.6908	1	women and men
SPRINT BASEed FI (binary)	DomainAge (Brain)	1.182	1.01	1.382	0.037	0.09		0.7099	2	women and men
SPRINT BASEed FI (binary)	DomainAge (Brain)	1.176	1.001	1.382	0.049	0.155		0.7418	3	women and men
SPRINT BASEed FI (binary)	DomainAge (Brain)	1.177	0.997	1.389	0.054	0.172		0.7426	4	women and men
FFD (binary)	MultiAge	1.082	0.918	1.275	0.348	0.56		0.8236	1	women and men
FFD (binary)	MultiAge	1.105	0.934	1.307	0.243	0.417		0.8649	2	women and men
FFD (binary)	MultiAge	1.019	0.844	1.229	0.846	0.952		0.867	3	women and men
FFD (binary)	MultiAge	1.022	0.845	1.235	0.822	0.94		0.867	4	women and men
FFD (binary)	DomainAge (Global Indices)	1.038	0.881	1.223	0.659	0.788		0.8195	1	women and men
FFD (binary)	DomainAge (Global Indices)	1.072	0.908	1.267	0.411	0.586		0.8648	2	women and men
FFD (binary)	DomainAge (Global Indices)	0.997	0.832	1.194	0.97	0.986		0.867	3	women and men
FFD (binary)	DomainAge (Global Indices)	0.997	0.831	1.195	0.97	0.987		0.867	4	women and men
FFD (binary)	DomainAge (Cardiovascular)	1.067	0.909	1.251	0.428	0.636		0.8266	1	women and men
FFD (binary)	DomainAge (Cardiovascular)	1.099	0.933	1.295	0.258	0.434		0.8648	2	women and men
FFD (binary)	DomainAge (Cardiovascular)	1.045	0.88	1.241	0.613	0.796		0.8671	3	women and men
FFD (binary)	DomainAge (Cardiovascular)	1.042	0.878	1.238	0.635	0.819		0.8671	4	women and men
FFD (binary)	DomainAge (Kidney)	0.985	0.84	1.156	0.857	0.929		0.8189	1	women and men
FFD (binary)	DomainAge (Kidney)	0.992	0.843	1.168	0.926	0.955		0.8647	2	women and men
FFD (binary)	DomainAge (Kidney)	0.949	0.802	1.124	0.546	0.751		0.8671	3	women and men
FFD (binary)	DomainAge (Kidney)	0.951	0.801	1.13	0.569	0.774		0.8669	4	women and men
FFD (binary)	DomainAge (Hepatobillary/Pancreas)	1.039	0.887	1.219	0.633	0.774		0.8189	1	women and men
FFD (binary)	DomainAge (Hepatobillary/Pancreas)	1.034	0.878	1.217	0.687	0.796		0.8645	2	women and men
FFD (binary)	DomainAge (Hepatobillary/Pancreas)	1.008	0.854	1.19	0.923	0.984		0.8669	3	women and men
FFD (binary)	DomainAge (Hepatobillary/Pancreas)	1.007	0.853	1.188	0.937	0.987		0.867	4	women and men
FFD (binary)	DomainAge (Lung)	1.019	0.866	1.199	0.821	0.907		0.8207	1	women and men
FFD (binary)	DomainAge (Lung)	1.036	0.877	1.223	0.678	0.791		0.8646	2	women and men
FFD (binary)	DomainAge (Lung)	0.989	0.83	1.18	0.905	0.976		0.867	3	women and men
FFD (binary)	DomainAge (Lung)	0.994	0.833	1.186	0.947	0.987		0.867	4	women and men
FFD (binary)	DomainAge (Metabolism)	1.199	1.019	1.41	0.029	0.078		0.8331	1	women and men
FFD (binary)	DomainAge (Metabolism)	1.207	1.023	1.424	0.026	0.067		0.8662	2	women and men
FFD (binary)	DomainAge (Metabolism)	1.15	0.96	1.377	0.128	0.309		0.8674	3	women and men
FFD (binary)	DomainAge (Metabolism)	1.148	0.958	1.376	0.135	0.324		0.8679	4	women and men
FFD (binary)	DomainAge (Musculoskeletal System)	0.949	0.807	1.116	0.528	0.72		0.8231	1	women and men
FFD (binary)	DomainAge (Musculoskeletal System)	0.95	0.805	1.121	0.545	0.698		0.8646	2	women and men
FFD (binary)	DomainAge (Musculoskeletal System)	0.917	0.774	1.085	0.313	0.58		0.8672	3	women and men
FFD (binary)	DomainAge (Musculoskeletal System)	0.917	0.774	1.087	0.318	0.579		0.8673	4	women and men
FFD (binary)	DomainAge (Sex Hormones)	1.08	0.921	1.265	0.342	0.559		0.8233	1	women and men
FFD (binary)	DomainAge (Sex Hormones)	1.054	0.896	1.24	0.524	0.683		0.8653	2	women and men
FFD (binary)	DomainAge (Sex Hormones)	1.046	0.888	1.232	0.591	0.774		0.8673	3	women and men
FFD (binary)	DomainAge (Sex Hormones)	1.052	0.892	1.24	0.549	0.77		0.8672	4	women and men
FFD (binary)	DomainAge (Immune Function and Inflammation)	0.919	0.781	1.082	0.311	0.528		0.8229	1	women and men
FFD (binary)	DomainAge (Immune Function and Inflammation)	0.945	0.802	1.115	0.503	0.667		0.8654	2	women and men
FFD (binary)	DomainAge (Immune Function and Inflammation)	0.883	0.741	1.052	0.163	0.371		0.8686	3	women and men
FFD (binary)	DomainAge (Immune Function and Inflammation)	0.885	0.742	1.055	0.173	0.399		0.8682	4	women and men
FFD (binary)	DomainAge (Brain)	1.086	0.921	1.281	0.326	0.541		0.8247	1	women and men
FFD (binary)	DomainAge (Brain)	1.119	0.944	1.326	0.195	0.358		0.8643	2	women and men
FFD (binary)	DomainAge (Brain)	1.117	0.941	1.328	0.206	0.445		0.8667	3	women and men
FFD (binary)	DomainAge (Brain)	1.119	0.937	1.337	0.214	0.456		0.8668	4	women and men
Tinetti (binary)	MultiAge	1.92	1.558	2.366	<0.001	<0.001	***	0.7121	1	women and men
Tinetti (binary)	MultiAge	1.959	1.584	2.423	<0.001	<0.001	***	0.7438	2	women and men
Tinetti (binary)	MultiAge	1.649	1.284	2.119	<0.001	0.001	**	0.7603	3	women and men
Tinetti (binary)	MultiAge	1.614	1.254	2.077	<0.001	0.003	**	0.7704	4	women and men
Tinetti (binary)	DomainAge (Global Indices)	1.773	1.447	2.174	<0.001	<0.001	***	0.689	1	women and men
Tinetti (binary)	DomainAge (Global Indices)	1.816	1.479	2.231	<0.001	<0.001	***	0.7353	2	women and men
Tinetti (binary)	DomainAge (Global Indices)	1.529	1.217	1.922	<0.001	0.003	**	0.7537	3	women and men
Tinetti (binary)	DomainAge (Global Indices)	1.518	1.205	1.912	<0.001	0.004	**	0.7681	4	women and men
Tinetti (binary)	DomainAge (Cardiovascular)	1.361	1.091	1.698	0.006	0.022	*	0.6404	1	women and men
Tinetti (binary)	DomainAge (Cardiovascular)	1.394	1.116	1.742	0.004	0.013	*	0.6831	2	women and men
Tinetti (binary)	DomainAge (Cardiovascular)	1.185	0.929	1.511	0.171	0.388		0.7318	3	women and men
Tinetti (binary)	DomainAge (Cardiovascular)	1.178	0.92	1.508	0.194	0.419		0.7475	4	women and men
Tinetti (binary)	DomainAge (Kidney)	1.49	1.198	1.854	<0.001	0.002	**	0.6337	1	women and men
Tinetti (binary)	DomainAge (Kidney)	1.504	1.209	1.871	<0.001	0.001	**	0.6874	2	women and men
Tinetti (binary)	DomainAge (Kidney)	1.307	1.035	1.651	0.024	0.096		0.7412	3	women and men
Tinetti (binary)	DomainAge (Kidney)	1.275	1.008	1.611	0.043	0.144		0.7551	4	women and men
Tinetti (binary)	DomainAge (Hepatobillary/Pancreas)	1.164	0.927	1.461	0.191	0.372		0.5801	1	women and men
Tinetti (binary)	DomainAge (Hepatobillary/Pancreas)	1.181	0.938	1.486	0.157	0.305		0.6493	2	women and men
Tinetti (binary)	DomainAge (Hepatobillary/Pancreas)	1.053	0.83	1.337	0.671	0.835		0.7238	3	women and men
Tinetti (binary)	DomainAge (Hepatobillary/Pancreas)	1.053	0.827	1.339	0.676	0.851		0.7417	4	women and men
Tinetti (binary)	DomainAge (Lung)	1.684	1.382	2.051	<0.001	<0.001	***	0.6672	1	women and men
Tinetti (binary)	DomainAge (Lung)	1.676	1.375	2.044	<0.001	<0.001	***	0.7179	2	women and men
Tinetti (binary)	DomainAge (Lung)	1.61	1.289	2.012	<0.001	0.001	***	0.7617	3	women and men
Tinetti (binary)	DomainAge (Lung)	1.632	1.304	2.044	<0.001	<0.001	***	0.7724	4	women and men
Tinetti (binary)	DomainAge (Metabolism)	1.258	1.007	1.572	0.044	0.109		0.6068	1	women and men
Tinetti (binary)	DomainAge (Metabolism)	1.306	1.044	1.634	0.02	0.056		0.6683	2	women and men
Tinetti (binary)	DomainAge (Metabolism)	1.008	0.783	1.298	0.952	0.986		0.7241	3	women and men
Tinetti (binary)	DomainAge (Metabolism)	0.993	0.77	1.28	0.954	0.987		0.7412	4	women and men
Tinetti (binary)	DomainAge (Musculoskeletal System)	1.647	1.318	2.058	<0.001	<0.001	***	0.6515	1	women and men
Tinetti (binary)	DomainAge (Musculoskeletal System)	1.644	1.31	2.063	<0.001	<0.001	***	0.6843	2	women and men
Tinetti (binary)	DomainAge (Musculoskeletal System)	1.443	1.145	1.82	0.002	0.014	*	0.7376	3	women and men
Tinetti (binary)	DomainAge (Musculoskeletal System)	1.439	1.138	1.82	0.002	0.016	*	0.753	4	women and men
Tinetti (binary)	DomainAge (Sex Hormones)	0.995	0.791	1.253	0.968	0.983		0.5476	1	women and men
Tinetti (binary)	DomainAge (Sex Hormones)	0.954	0.754	1.206	0.693	0.8		0.6359	2	women and men
Tinetti (binary)	DomainAge (Sex Hormones)	0.91	0.716	1.156	0.44	0.702		0.7232	3	women and men
Tinetti (binary)	DomainAge (Sex Hormones)	0.888	0.696	1.134	0.341	0.607		0.7408	4	women and men
Tinetti (binary)	DomainAge (Immune Function and Inflammation)	1.558	1.259	1.929	<0.001	<0.001	***	0.6697	1	women and men
Tinetti (binary)	DomainAge (Immune Function and Inflammation)	1.585	1.277	1.969	<0.001	<0.001	***	0.6976	2	women and men
Tinetti (binary)	DomainAge (Immune Function and Inflammation)	1.369	1.08	1.736	0.01	0.043	*	0.743	3	women and men
Tinetti (binary)	DomainAge (Immune Function and Inflammation)	1.364	1.074	1.733	0.011	0.049	*	0.7567	4	women and men
Tinetti (binary)	DomainAge (Brain)	1.301	1.048	1.615	0.017	0.052		0.5779	1	women and men
Tinetti (binary)	DomainAge (Brain)	1.287	1.034	1.603	0.024	0.064		0.6473	2	women and men
Tinetti (binary)	DomainAge (Brain)	1.203	0.959	1.509	0.11	0.275		0.7241	3	women and men
Tinetti (binary)	DomainAge (Brain)	1.22	0.962	1.547	0.1	0.26		0.7411	4	women and men
MMSE (binary)	MultiAge	0.806	0.493	1.316	0.388	0.601		0.5742	1	women and men
MMSE (binary)	MultiAge	0.806	0.493	1.319	0.391	0.571		0.5842	2	women and men
MMSE (binary)	MultiAge	0.766	0.444	1.322	0.338	0.617		0.7543	3	women and men
MMSE (binary)	MultiAge	0.75	0.434	1.297	0.303	0.564		0.773	4	women and men
MMSE (binary)	DomainAge (Global Indices)	0.866	0.531	1.412	0.563	0.737		0.5397	1	women and men
MMSE (binary)	DomainAge (Global Indices)	0.867	0.53	1.417	0.569	0.71		0.5626	2	women and men
MMSE (binary)	DomainAge (Global Indices)	0.806	0.477	1.364	0.422	0.684		0.7468	3	women and men
MMSE (binary)	DomainAge (Global Indices)	0.798	0.464	1.373	0.414	0.676		0.7676	4	women and men
MMSE (binary)	DomainAge (Cardiovascular)	1.178	0.761	1.824	0.462	0.655		0.5631	1	women and men
MMSE (binary)	DomainAge (Cardiovascular)	1.187	0.767	1.838	0.441	0.612		0.5724	2	women and men
MMSE (binary)	DomainAge (Cardiovascular)	1.219	0.76	1.955	0.411	0.681		0.7478	3	women and men
MMSE (binary)	DomainAge (Cardiovascular)	1.174	0.73	1.887	0.509	0.733		0.7699	4	women and men
MMSE (binary)	DomainAge (Kidney)	0.689	0.415	1.143	0.149	0.308		0.6046	1	women and men
MMSE (binary)	DomainAge (Kidney)	0.692	0.418	1.145	0.152	0.3		0.6257	2	women and men
MMSE (binary)	DomainAge (Kidney)	0.637	0.375	1.084	0.096	0.25		0.7643	3	women and men
MMSE (binary)	DomainAge (Kidney)	0.653	0.383	1.111	0.116	0.294		0.7798	4	women and men
MMSE (binary)	DomainAge (Hepatobillary/Pancreas)	0.795	0.493	1.282	0.346	0.56		0.5626	1	women and men
MMSE (binary)	DomainAge (Hepatobillary/Pancreas)	0.795	0.493	1.281	0.345	0.528		0.6024	2	women and men
MMSE (binary)	DomainAge (Hepatobillary/Pancreas)	0.759	0.458	1.257	0.283	0.549		0.7449	3	women and men
MMSE (binary)	DomainAge (Hepatobillary/Pancreas)	0.77	0.459	1.29	0.32	0.581		0.7637	4	women and men
MMSE (binary)	DomainAge (Lung)	0.868	0.531	1.419	0.571	0.737		0.5274	1	women and men
MMSE (binary)	DomainAge (Lung)	0.873	0.537	1.421	0.584	0.714		0.5569	2	women and men
MMSE (binary)	DomainAge (Lung)	1.011	0.603	1.696	0.966	0.986		0.7472	3	women and men
MMSE (binary)	DomainAge (Lung)	1.025	0.602	1.747	0.927	0.987		0.7703	4	women and men
MMSE (binary)	DomainAge (Metabolism)	1.248	0.807	1.929	0.319	0.535		0.5789	1	women and men
MMSE (binary)	DomainAge (Metabolism)	1.257	0.811	1.946	0.306	0.492		0.4636	2	women and men
MMSE (binary)	DomainAge (Metabolism)	1.301	0.809	2.094	0.278	0.545		0.7528	3	women and men
MMSE (binary)	DomainAge (Metabolism)	1.253	0.778	2.017	0.353	0.613		0.7779	4	women and men
MMSE (binary)	DomainAge (Musculoskeletal System)	1.243	0.806	1.917	0.324	0.541		0.5801	1	women and men
MMSE (binary)	DomainAge (Musculoskeletal System)	1.242	0.806	1.915	0.326	0.513		0.5807	2	women and men
MMSE (binary)	DomainAge (Musculoskeletal System)	1.169	0.746	1.832	0.496	0.736		0.7493	3	women and men
MMSE (binary)	DomainAge (Musculoskeletal System)	1.132	0.716	1.789	0.596	0.796		0.769	4	women and men
MMSE (binary)	DomainAge (Sex Hormones)	0.538	0.291	0.994	0.048	0.116		0.6458	1	women and men
MMSE (binary)	DomainAge (Sex Hormones)	0.525	0.282	0.978	0.042	0.101		0.6604	2	women and men
MMSE (binary)	DomainAge (Sex Hormones)	0.543	0.289	1.022	0.058	0.176		0.7752	3	women and men
MMSE (binary)	DomainAge (Sex Hormones)	0.551	0.292	1.042	0.067	0.198		0.7928	4	women and men
MMSE (binary)	DomainAge (Immune Function and Inflammation)	0.553	0.313	0.979	0.042	0.106		0.6549	1	women and men
MMSE (binary)	DomainAge (Immune Function and Inflammation)	0.551	0.311	0.978	0.042	0.1		0.6684	2	women and men
MMSE (binary)	DomainAge (Immune Function and Inflammation)	0.516	0.277	0.964	0.038	0.134		0.7856	3	women and men
MMSE (binary)	DomainAge (Immune Function and Inflammation)	0.53	0.284	0.988	0.046	0.151		0.7966	4	women and men
MMSE (binary)	DomainAge (Brain)	1.568	1.048	2.344	0.029	0.077		0.6153	1	women and men
MMSE (binary)	DomainAge (Brain)	1.571	1.049	2.352	0.028	0.072		0.4535	2	women and men
MMSE (binary)	DomainAge (Brain)	1.437	0.952	2.168	0.084	0.223		0.7563	3	women and men
MMSE (binary)	DomainAge (Brain)	1.333	0.865	2.055	0.192	0.419		0.7776	4	women and men
DSST (binary)	MultiAge	1.263	1.072	1.488	0.005	0.019	*	0.7732	1	women and men
DSST (binary)	MultiAge	1.297	1.097	1.533	0.002	0.01	**	0.8134	2	women and men
DSST (binary)	MultiAge	1.314	1.087	1.59	0.005	0.026	*	0.8151	3	women and men
DSST (binary)	MultiAge	1.32	1.087	1.605	0.005	0.028	*	0.8211	4	women and men
DSST (binary)	DomainAge (Global Indices)	1.261	1.074	1.48	0.005	0.017	*	0.7717	1	women and men
DSST (binary)	DomainAge (Global Indices)	1.312	1.111	1.549	0.001	0.006	**	0.8114	2	women and men
DSST (binary)	DomainAge (Global Indices)	1.315	1.097	1.575	0.003	0.019	*	0.8129	3	women and men
DSST (binary)	DomainAge (Global Indices)	1.332	1.109	1.6	0.002	0.015	*	0.8195	4	women and men
DSST (binary)	DomainAge (Cardiovascular)	1.063	0.897	1.258	0.481	0.672		0.7504	1	women and men
DSST (binary)	DomainAge (Cardiovascular)	1.086	0.915	1.29	0.344	0.528		0.8069	2	women and men
DSST (binary)	DomainAge (Cardiovascular)	1.06	0.886	1.269	0.521	0.736		0.8084	3	women and men
DSST (binary)	DomainAge (Cardiovascular)	1.068	0.89	1.283	0.478	0.716		0.8146	4	women and men
DSST (binary)	DomainAge (Kidney)	1.032	0.876	1.215	0.708	0.829		0.7374	1	women and men
DSST (binary)	DomainAge (Kidney)	1.044	0.883	1.234	0.616	0.744		0.8052	2	women and men
DSST (binary)	DomainAge (Kidney)	1.022	0.86	1.214	0.807	0.931		0.807	3	women and men
DSST (binary)	DomainAge (Kidney)	1.021	0.858	1.216	0.815	0.94		0.8134	4	women and men
DSST (binary)	DomainAge (Hepatobillary/Pancreas)	1.033	0.877	1.218	0.694	0.816		0.7467	1	women and men
DSST (binary)	DomainAge (Hepatobillary/Pancreas)	1.041	0.88	1.232	0.637	0.757		0.8053	2	women and men
DSST (binary)	DomainAge (Hepatobillary/Pancreas)	1.024	0.863	1.214	0.786	0.92		0.807	3	women and men
DSST (binary)	DomainAge (Hepatobillary/Pancreas)	1.025	0.861	1.219	0.784	0.927		0.8133	4	women and men
DSST (binary)	DomainAge (Lung)	1.061	0.901	1.251	0.476	0.668		0.7469	1	women and men
DSST (binary)	DomainAge (Lung)	1.077	0.912	1.272	0.383	0.562		0.8064	2	women and men
DSST (binary)	DomainAge (Lung)	1.057	0.884	1.264	0.542	0.749		0.8082	3	women and men
DSST (binary)	DomainAge (Lung)	1.048	0.875	1.255	0.612	0.805		0.8145	4	women and men
DSST (binary)	DomainAge (Metabolism)	1.169	0.991	1.379	0.064	0.153		0.7585	1	women and men
DSST (binary)	DomainAge (Metabolism)	1.22	1.03	1.445	0.022	0.059		0.8085	2	women and men
DSST (binary)	DomainAge (Metabolism)	1.211	1.005	1.459	0.045	0.149		0.8095	3	women and men
DSST (binary)	DomainAge (Metabolism)	1.227	1.015	1.483	0.034	0.123		0.8163	4	women and men
DSST (binary)	DomainAge (Musculoskeletal System)	1.14	0.965	1.346	0.122	0.269		0.7567	1	women and men
DSST (binary)	DomainAge (Musculoskeletal System)	1.154	0.975	1.366	0.095	0.207		0.8079	2	women and men
DSST (binary)	DomainAge (Musculoskeletal System)	1.14	0.96	1.354	0.135	0.318		0.8092	3	women and men
DSST (binary)	DomainAge (Musculoskeletal System)	1.126	0.946	1.34	0.182	0.408		0.8161	4	women and men
DSST (binary)	DomainAge (Sex Hormones)	1.019	0.866	1.199	0.822	0.907		0.7379	1	women and men
DSST (binary)	DomainAge (Sex Hormones)	0.98	0.829	1.16	0.817	0.883		0.8054	2	women and men
DSST (binary)	DomainAge (Sex Hormones)	0.97	0.818	1.149	0.723	0.87		0.8067	3	women and men
DSST (binary)	DomainAge (Sex Hormones)	0.981	0.826	1.166	0.829	0.941		0.8134	4	women and men
DSST (binary)	DomainAge (Immune Function and Inflammation)	1.049	0.89	1.237	0.565	0.737		0.7418	1	women and men
DSST (binary)	DomainAge (Immune Function and Inflammation)	1.063	0.899	1.258	0.475	0.645		0.8049	2	women and men
DSST (binary)	DomainAge (Immune Function and Inflammation)	1.035	0.867	1.235	0.704	0.861		0.807	3	women and men
DSST (binary)	DomainAge (Immune Function and Inflammation)	1.03	0.862	1.231	0.746	0.907		0.8135	4	women and men
DSST (binary)	DomainAge (Brain)	1.654	1.388	1.971	<0.001	<0.001	***	0.796	1	women and men
DSST (binary)	DomainAge (Brain)	1.714	1.43	2.053	<0.001	<0.001	***	0.8287	2	women and men
DSST (binary)	DomainAge (Brain)	1.715	1.428	2.059	<0.001	<0.001	***	0.83	3	women and men
DSST (binary)	DomainAge (Brain)	1.693	1.399	2.049	<0.001	<0.001	***	0.8332	4	women and men
CESD (binary)	MultiAge	1.131	0.92	1.392	0.242	0.453		0.7253	1	women and men
CESD (binary)	MultiAge	1.138	0.925	1.4	0.221	0.391		0.7315	2	women and men
CESD (binary)	MultiAge	1.309	1.029	1.665	0.028	0.108		0.7505	3	women and men
CESD (binary)	MultiAge	1.313	1.029	1.675	0.028	0.109		0.7552	4	women and men
CESD (binary)	DomainAge (Global Indices)	1.129	0.918	1.388	0.251	0.466		0.7179	1	women and men
CESD (binary)	DomainAge (Global Indices)	1.131	0.919	1.39	0.244	0.417		0.7285	2	women and men
CESD (binary)	DomainAge (Global Indices)	1.224	0.973	1.54	0.084	0.223		0.7455	3	women and men
CESD (binary)	DomainAge (Global Indices)	1.234	0.979	1.557	0.076	0.217		0.7485	4	women and men
CESD (binary)	DomainAge (Cardiovascular)	0.9	0.719	1.127	0.358	0.569		0.7303	1	women and men
CESD (binary)	DomainAge (Cardiovascular)	0.896	0.715	1.123	0.342	0.528		0.7345	2	women and men
CESD (binary)	DomainAge (Cardiovascular)	0.931	0.735	1.18	0.554	0.753		0.7431	3	women and men
CESD (binary)	DomainAge (Cardiovascular)	0.909	0.715	1.156	0.438	0.681		0.7435	4	women and men
CESD (binary)	DomainAge (Kidney)	0.945	0.758	1.178	0.616	0.757		0.702	1	women and men
CESD (binary)	DomainAge (Kidney)	0.948	0.76	1.184	0.64	0.757		0.7253	2	women and men
CESD (binary)	DomainAge (Kidney)	0.979	0.778	1.232	0.857	0.961		0.7378	3	women and men
CESD (binary)	DomainAge (Kidney)	0.995	0.787	1.257	0.965	0.987		0.7409	4	women and men
CESD (binary)	DomainAge (Hepatobillary/Pancreas)	1.001	0.808	1.241	0.991	0.994		0.7027	1	women and men
CESD (binary)	DomainAge (Hepatobillary/Pancreas)	1.009	0.813	1.253	0.932	0.955		0.7274	2	women and men
CESD (binary)	DomainAge (Hepatobillary/Pancreas)	1.031	0.826	1.285	0.789	0.92		0.7366	3	women and men
CESD (binary)	DomainAge (Hepatobillary/Pancreas)	1.022	0.818	1.277	0.848	0.947		0.7401	4	women and men
CESD (binary)	DomainAge (Lung)	1.244	1.017	1.521	0.034	0.088		0.7355	1	women and men
CESD (binary)	DomainAge (Lung)	1.244	1.016	1.522	0.034	0.085		0.7389	2	women and men
CESD (binary)	DomainAge (Lung)	1.386	1.112	1.727	0.004	0.021	*	0.7557	3	women and men
CESD (binary)	DomainAge (Lung)	1.39	1.114	1.734	0.004	0.021	*	0.7558	4	women and men
CESD (binary)	DomainAge (Metabolism)	0.878	0.701	1.099	0.255	0.468		0.7315	1	women and men
CESD (binary)	DomainAge (Metabolism)	0.879	0.702	1.101	0.262	0.436		0.7354	2	women and men
CESD (binary)	DomainAge (Metabolism)	0.913	0.713	1.17	0.473	0.726		0.7432	3	women and men
CESD (binary)	DomainAge (Metabolism)	0.902	0.703	1.158	0.419	0.676		0.7429	4	women and men
CESD (binary)	DomainAge (Musculoskeletal System)	1.089	0.881	1.345	0.431	0.638		0.7117	1	women and men
CESD (binary)	DomainAge (Musculoskeletal System)	1.091	0.883	1.349	0.42	0.589		0.7271	2	women and men
CESD (binary)	DomainAge (Musculoskeletal System)	1.126	0.905	1.399	0.286	0.549		0.7393	3	women and men
CESD (binary)	DomainAge (Musculoskeletal System)	1.124	0.902	1.4	0.298	0.562		0.7433	4	women and men
CESD (binary)	DomainAge (Sex Hormones)	1.083	0.877	1.339	0.458	0.654		0.7332	1	women and men
CESD (binary)	DomainAge (Sex Hormones)	1.096	0.887	1.353	0.396	0.573		0.7388	2	women and men
CESD (binary)	DomainAge (Sex Hormones)	1.125	0.909	1.392	0.28	0.547		0.7465	3	women and men
CESD (binary)	DomainAge (Sex Hormones)	1.138	0.918	1.411	0.236	0.484		0.7499	4	women and men
CESD (binary)	DomainAge (Immune Function and Inflammation)	0.94	0.758	1.165	0.57	0.737		0.7117	1	women and men
CESD (binary)	DomainAge (Immune Function and Inflammation)	0.938	0.756	1.163	0.557	0.704		0.7249	2	women and men
CESD (binary)	DomainAge (Immune Function and Inflammation)	1	0.793	1.261	1	1		0.7388	3	women and men
CESD (binary)	DomainAge (Immune Function and Inflammation)	0.998	0.79	1.261	0.989	0.989		0.7412	4	women and men
CESD (binary)	DomainAge (Brain)	1.577	1.277	1.948	<0.001	<0.001	***	0.7771	1	women and men
CESD (binary)	DomainAge (Brain)	1.59	1.285	1.966	<0.001	<0.001	***	0.7788	2	women and men
CESD (binary)	DomainAge (Brain)	1.593	1.282	1.978	<0.001	0.001	***	0.7802	3	women and men
CESD (binary)	DomainAge (Brain)	1.655	1.315	2.084	<0.001	<0.001	***	0.7831	4	women and men
ADL (binary)	MultiAge	1.066	0.785	1.448	0.681	0.808		0.6223	1	women and men
ADL (binary)	MultiAge	1.061	0.778	1.446	0.707	0.813		0.6576	2	women and men
ADL (binary)	MultiAge	0.798	0.556	1.145	0.221	0.461		0.7026	3	women and men
ADL (binary)	MultiAge	0.8	0.555	1.153	0.231	0.48		0.7397	4	women and men
ADL (binary)	DomainAge (Global Indices)	1.325	1.007	1.743	0.044	0.11		0.6378	1	women and men
ADL (binary)	DomainAge (Global Indices)	1.352	1.027	1.779	0.031	0.079		0.6695	2	women and men
ADL (binary)	DomainAge (Global Indices)	1.161	0.851	1.585	0.345	0.626		0.708	3	women and men
ADL (binary)	DomainAge (Global Indices)	1.16	0.851	1.581	0.348	0.613		0.7386	4	women and men
ADL (binary)	DomainAge (Cardiovascular)	0.919	0.667	1.266	0.605	0.753		0.5927	1	women and men
ADL (binary)	DomainAge (Cardiovascular)	0.924	0.668	1.277	0.631	0.754		0.6551	2	women and men
ADL (binary)	DomainAge (Cardiovascular)	0.76	0.532	1.085	0.131	0.312		0.7221	3	women and men
ADL (binary)	DomainAge (Cardiovascular)	0.77	0.537	1.103	0.154	0.363		0.7505	4	women and men
ADL (binary)	DomainAge (Kidney)	0.953	0.693	1.31	0.767	0.876		0.5856	1	women and men
ADL (binary)	DomainAge (Kidney)	0.953	0.693	1.31	0.766	0.862		0.6539	2	women and men
ADL (binary)	DomainAge (Kidney)	0.832	0.593	1.166	0.285	0.549		0.7075	3	women and men
ADL (binary)	DomainAge (Kidney)	0.841	0.599	1.181	0.318	0.579		0.74	4	women and men
ADL (binary)	DomainAge (Hepatobillary/Pancreas)	0.804	0.58	1.116	0.192	0.372		0.63	1	women and men
ADL (binary)	DomainAge (Hepatobillary/Pancreas)	0.803	0.577	1.116	0.191	0.354		0.6723	2	women and men
ADL (binary)	DomainAge (Hepatobillary/Pancreas)	0.734	0.524	1.027	0.071	0.204		0.7143	3	women and men
ADL (binary)	DomainAge (Hepatobillary/Pancreas)	0.739	0.528	1.036	0.079	0.22		0.7457	4	women and men
ADL (binary)	DomainAge (Lung)	1.007	0.736	1.376	0.966	0.983		0.5949	1	women and men
ADL (binary)	DomainAge (Lung)	0.998	0.731	1.361	0.988	0.991		0.6552	2	women and men
ADL (binary)	DomainAge (Lung)	0.866	0.617	1.216	0.406	0.677		0.7122	3	women and men
ADL (binary)	DomainAge (Lung)	0.853	0.605	1.201	0.362	0.615		0.7429	4	women and men
ADL (binary)	DomainAge (Metabolism)	1.123	0.826	1.525	0.459	0.654		0.6341	1	women and men
ADL (binary)	DomainAge (Metabolism)	1.153	0.849	1.567	0.362	0.542		0.6699	2	women and men
ADL (binary)	DomainAge (Metabolism)	0.941	0.668	1.325	0.727	0.873		0.7039	3	women and men
ADL (binary)	DomainAge (Metabolism)	0.946	0.673	1.331	0.751	0.908		0.736	4	women and men
ADL (binary)	DomainAge (Musculoskeletal System)	1.019	0.749	1.387	0.905	0.95		0.5873	1	women and men
ADL (binary)	DomainAge (Musculoskeletal System)	0.988	0.721	1.353	0.94	0.96		0.655	2	women and men
ADL (binary)	DomainAge (Musculoskeletal System)	0.911	0.662	1.253	0.566	0.762		0.7066	3	women and men
ADL (binary)	DomainAge (Musculoskeletal System)	0.93	0.677	1.277	0.652	0.831		0.7359	4	women and men
ADL (binary)	DomainAge (Sex Hormones)	0.762	0.545	1.065	0.111	0.252		0.6271	1	women and men
ADL (binary)	DomainAge (Sex Hormones)	0.734	0.522	1.031	0.074	0.169		0.6737	2	women and men
ADL (binary)	DomainAge (Sex Hormones)	0.719	0.511	1.012	0.059	0.176		0.7314	3	women and men
ADL (binary)	DomainAge (Sex Hormones)	0.74	0.525	1.043	0.086	0.23		0.7513	4	women and men
ADL (binary)	DomainAge (Immune Function and Inflammation)	1.286	0.96	1.722	0.092	0.214		0.6708	1	women and men
ADL (binary)	DomainAge (Immune Function and Inflammation)	1.282	0.954	1.723	0.099	0.213		0.6805	2	women and men
ADL (binary)	DomainAge (Immune Function and Inflammation)	1.11	0.804	1.532	0.527	0.736		0.7144	3	women and men
ADL (binary)	DomainAge (Immune Function and Inflammation)	1.113	0.806	1.538	0.515	0.739		0.7403	4	women and men
ADL (binary)	DomainAge (Brain)	1.155	0.855	1.562	0.347	0.56		0.6226	1	women and men
ADL (binary)	DomainAge (Brain)	1.152	0.851	1.559	0.36	0.542		0.671	2	women and men
ADL (binary)	DomainAge (Brain)	1.126	0.83	1.527	0.444	0.705		0.7153	3	women and men
ADL (binary)	DomainAge (Brain)	1.04	0.757	1.427	0.81	0.94		0.7373	4	women and men
MNA (binary)	MultiAge	1.254	1.041	1.509	0.017	0.051		0.6018	1	women and men
MNA (binary)	MultiAge	1.255	1.042	1.511	0.017	0.048	*	0.6127	2	women and men
MNA (binary)	MultiAge	1.371	1.103	1.703	0.005	0.025	*	0.6524	3	women and men
MNA (binary)	MultiAge	1.401	1.122	1.75	0.003	0.019	*	0.674	4	women and men
MNA (binary)	DomainAge (Global Indices)	1.223	1.017	1.47	0.032	0.086		0.5851	1	women and men
MNA (binary)	DomainAge (Global Indices)	1.226	1.021	1.473	0.029	0.074		0.6093	2	women and men
MNA (binary)	DomainAge (Global Indices)	1.288	1.051	1.579	0.015	0.063		0.6551	3	women and men
MNA (binary)	DomainAge (Global Indices)	1.306	1.063	1.606	0.011	0.049	*	0.6731	4	women and men
MNA (binary)	DomainAge (Cardiovascular)	1.061	0.877	1.285	0.541	0.728		0.5587	1	women and men
MNA (binary)	DomainAge (Cardiovascular)	1.056	0.872	1.28	0.576	0.712		0.5909	2	women and men
MNA (binary)	DomainAge (Cardiovascular)	1.066	0.871	1.305	0.536	0.743		0.6307	3	women and men
MNA (binary)	DomainAge (Cardiovascular)	1.073	0.875	1.317	0.498	0.733		0.6562	4	women and men
MNA (binary)	DomainAge (Kidney)	0.981	0.803	1.198	0.849	0.927		0.5547	1	women and men
MNA (binary)	DomainAge (Kidney)	0.983	0.804	1.202	0.869	0.927		0.5903	2	women and men
MNA (binary)	DomainAge (Kidney)	0.997	0.81	1.226	0.974	0.986		0.6322	3	women and men
MNA (binary)	DomainAge (Kidney)	1.011	0.82	1.246	0.92	0.987		0.657	4	women and men
MNA (binary)	DomainAge (Hepatobillary/Pancreas)	0.997	0.817	1.218	0.98	0.986		0.5545	1	women and men
MNA (binary)	DomainAge (Hepatobillary/Pancreas)	1.003	0.821	1.227	0.974	0.986		0.5881	2	women and men
MNA (binary)	DomainAge (Hepatobillary/Pancreas)	0.992	0.808	1.218	0.938	0.986		0.6324	3	women and men
MNA (binary)	DomainAge (Hepatobillary/Pancreas)	0.982	0.798	1.209	0.863	0.949		0.6573	4	women and men
MNA (binary)	DomainAge (Lung)	1.289	1.078	1.541	0.005	0.019	*	0.6088	1	women and men
MNA (binary)	DomainAge (Lung)	1.287	1.076	1.54	0.006	0.02	*	0.623	2	women and men
MNA (binary)	DomainAge (Lung)	1.306	1.072	1.59	0.008	0.038	*	0.6539	3	women and men
MNA (binary)	DomainAge (Lung)	1.302	1.067	1.588	0.009	0.044	*	0.6712	4	women and men
MNA (binary)	DomainAge (Metabolism)	0.984	0.809	1.196	0.87	0.932		0.5581	1	women and men
MNA (binary)	DomainAge (Metabolism)	0.988	0.812	1.201	0.901	0.944		0.5901	2	women and men
MNA (binary)	DomainAge (Metabolism)	1.015	0.818	1.259	0.892	0.971		0.6319	3	women and men
MNA (binary)	DomainAge (Metabolism)	1.025	0.825	1.274	0.824	0.94		0.6566	4	women and men
MNA (binary)	DomainAge (Musculoskeletal System)	1.322	1.095	1.595	0.004	0.014	*	0.6195	1	women and men
MNA (binary)	DomainAge (Musculoskeletal System)	1.323	1.095	1.597	0.004	0.014	*	0.6238	2	women and men
MNA (binary)	DomainAge (Musculoskeletal System)	1.332	1.097	1.618	0.004	0.022	*	0.6545	3	women and men
MNA (binary)	DomainAge (Musculoskeletal System)	1.338	1.1	1.627	0.004	0.021	*	0.6786	4	women and men
MNA (binary)	DomainAge (Sex Hormones)	0.993	0.818	1.204	0.941	0.97		0.5546	1	women and men
MNA (binary)	DomainAge (Sex Hormones)	0.992	0.817	1.203	0.932	0.955		0.5879	2	women and men
MNA (binary)	DomainAge (Sex Hormones)	1.009	0.83	1.226	0.932	0.986		0.6319	3	women and men
MNA (binary)	DomainAge (Sex Hormones)	1.021	0.837	1.245	0.836	0.945		0.6566	4	women and men
MNA (binary)	DomainAge (Immune Function and Inflammation)	1.085	0.896	1.315	0.402	0.614		0.5623	1	women and men
MNA (binary)	DomainAge (Immune Function and Inflammation)	1.082	0.893	1.311	0.419	0.589		0.5933	2	women and men
MNA (binary)	DomainAge (Immune Function and Inflammation)	1.113	0.909	1.363	0.298	0.566		0.6323	3	women and men
MNA (binary)	DomainAge (Immune Function and Inflammation)	1.116	0.909	1.37	0.296	0.561		0.6565	4	women and men
MNA (binary)	DomainAge (Brain)	1.426	1.185	1.715	<0.001	0.001	**	0.6475	1	women and men
MNA (binary)	DomainAge (Brain)	1.427	1.186	1.718	<0.001	0.001	**	0.6549	2	women and men
MNA (binary)	DomainAge (Brain)	1.4	1.158	1.691	0.001	0.005	**	0.672	3	women and men
MNA (binary)	DomainAge (Brain)	1.449	1.183	1.774	<0.001	0.004	**	0.6964	4	women and men
DCSI (binary)	MultiAge	1.266	1.104	1.452	0.001	0.004	**	0.7018	1	women and men
DCSI (binary)	MultiAge	1.281	1.116	1.471	<0.001	0.002	**	0.713	2	women and men
DCSI (binary)	MultiAge	1.318	1.127	1.542	0.001	0.006	**	0.7174	3	women and men
DCSI (binary)	MultiAge	1.336	1.14	1.566	<0.001	0.004	**	0.7178	4	women and men
DCSI (binary)	DomainAge (Global Indices)	1.192	1.038	1.369	0.013	0.04	*	0.6863	1	women and men
DCSI (binary)	DomainAge (Global Indices)	1.215	1.057	1.396	0.006	0.021	*	0.7093	2	women and men
DCSI (binary)	DomainAge (Global Indices)	1.207	1.038	1.404	0.015	0.063		0.7126	3	women and men
DCSI (binary)	DomainAge (Global Indices)	1.208	1.037	1.406	0.015	0.065		0.7129	4	women and men
DCSI (binary)	DomainAge (Cardiovascular)	1.204	1.055	1.373	0.006	0.02	*	0.6941	1	women and men
DCSI (binary)	DomainAge (Cardiovascular)	1.212	1.062	1.384	0.004	0.016	*	0.7071	2	women and men
DCSI (binary)	DomainAge (Cardiovascular)	1.203	1.048	1.382	0.009	0.04	*	0.7107	3	women and men
DCSI (binary)	DomainAge (Cardiovascular)	1.199	1.043	1.378	0.011	0.048	*	0.7115	4	women and men
DCSI (binary)	DomainAge (Kidney)	1.137	0.996	1.297	0.056	0.137		0.6817	1	women and men
DCSI (binary)	DomainAge (Kidney)	1.149	1.006	1.311	0.041	0.098		0.7032	2	women and men
DCSI (binary)	DomainAge (Kidney)	1.132	0.988	1.298	0.074	0.209		0.7081	3	women and men
DCSI (binary)	DomainAge (Kidney)	1.148	0.999	1.318	0.051	0.165		0.7097	4	women and men
DCSI (binary)	DomainAge (Hepatobillary/Pancreas)	1.101	0.967	1.254	0.146	0.308		0.6835	1	women and men
DCSI (binary)	DomainAge (Hepatobillary/Pancreas)	1.113	0.976	1.268	0.11	0.233		0.7015	2	women and men
DCSI (binary)	DomainAge (Hepatobillary/Pancreas)	1.106	0.968	1.263	0.138	0.322		0.7087	3	women and men
DCSI (binary)	DomainAge (Hepatobillary/Pancreas)	1.106	0.968	1.264	0.138	0.331		0.7098	4	women and men
DCSI (binary)	DomainAge (Lung)	1.072	0.94	1.223	0.296	0.509		0.6859	1	women and men
DCSI (binary)	DomainAge (Lung)	1.079	0.946	1.232	0.255	0.431		0.6991	2	women and men
DCSI (binary)	DomainAge (Lung)	1.098	0.954	1.263	0.193	0.422		0.7069	3	women and men
DCSI (binary)	DomainAge (Lung)	1.102	0.957	1.268	0.178	0.405		0.7087	4	women and men
DCSI (binary)	DomainAge (Metabolism)	1.273	1.116	1.453	<0.001	0.002	**	0.7024	1	women and men
DCSI (binary)	DomainAge (Metabolism)	1.296	1.135	1.481	<0.001	0.001	***	0.7153	2	women and men
DCSI (binary)	DomainAge (Metabolism)	1.311	1.132	1.518	<0.001	0.004	**	0.7175	3	women and men
DCSI (binary)	DomainAge (Metabolism)	1.319	1.137	1.529	<0.001	0.003	**	0.7194	4	women and men
DCSI (binary)	DomainAge (Musculoskeletal System)	1.019	0.895	1.16	0.778	0.885		0.6751	1	women and men
DCSI (binary)	DomainAge (Musculoskeletal System)	1.019	0.895	1.161	0.772	0.863		0.6993	2	women and men
DCSI (binary)	DomainAge (Musculoskeletal System)	1.001	0.877	1.144	0.984	0.99		0.7066	3	women and men
DCSI (binary)	DomainAge (Musculoskeletal System)	1.002	0.876	1.145	0.981	0.987		0.7087	4	women and men
DCSI (binary)	DomainAge (Sex Hormones)	1.037	0.911	1.181	0.585	0.739		0.6738	1	women and men
DCSI (binary)	DomainAge (Sex Hormones)	1.024	0.899	1.167	0.721	0.826		0.6998	2	women and men
DCSI (binary)	DomainAge (Sex Hormones)	1.024	0.898	1.169	0.72	0.87		0.7076	3	women and men
DCSI (binary)	DomainAge (Sex Hormones)	1.032	0.904	1.178	0.643	0.825		0.7093	4	women and men
DCSI (binary)	DomainAge (Immune Function and Inflammation)	1.105	0.969	1.26	0.136	0.292		0.683	1	women and men
DCSI (binary)	DomainAge (Immune Function and Inflammation)	1.109	0.972	1.265	0.122	0.256		0.7023	2	women and men
DCSI (binary)	DomainAge (Immune Function and Inflammation)	1.093	0.951	1.256	0.209	0.446		0.7097	3	women and men
DCSI (binary)	DomainAge (Immune Function and Inflammation)	1.101	0.957	1.266	0.179	0.405		0.71	4	women and men
DCSI (binary)	DomainAge (Brain)	1.085	0.953	1.235	0.217	0.412		0.6809	1	women and men
DCSI (binary)	DomainAge (Brain)	1.084	0.951	1.234	0.226	0.396		0.6989	2	women and men
DCSI (binary)	DomainAge (Brain)	1.074	0.941	1.225	0.29	0.553		0.7059	3	women and men
DCSI (binary)	DomainAge (Brain)	1.086	0.947	1.246	0.235	0.484		0.7075	4	women and men
Morbidity Index (binary)	MultiAge	1.28	1.104	1.483	0.001	0.005	**	0.7072	1	women and men
Morbidity Index (binary)	MultiAge	1.283	1.106	1.487	0.001	0.005	**	0.7101	2	women and men
Morbidity Index (binary)	MultiAge	1.211	1.027	1.429	0.023	0.092		0.7249	3	women and men
Morbidity Index (binary)	MultiAge	1.215	1.03	1.433	0.021	0.086		0.7258	4	women and men
Morbidity Index (binary)	DomainAge (Global Indices)	1.282	1.088	1.511	0.003	0.012	*	0.7028	1	women and men
Morbidity Index (binary)	DomainAge (Global Indices)	1.291	1.094	1.524	0.003	0.01	*	0.7082	2	women and men
Morbidity Index (binary)	DomainAge (Global Indices)	1.207	1.009	1.444	0.039	0.134		0.7248	3	women and men
Morbidity Index (binary)	DomainAge (Global Indices)	1.216	1.015	1.458	0.034	0.123		0.7264	4	women and men
Morbidity Index (binary)	DomainAge (Cardiovascular)	1.109	0.964	1.275	0.147	0.308		0.6832	1	women and men
Morbidity Index (binary)	DomainAge (Cardiovascular)	1.111	0.965	1.278	0.142	0.292		0.6867	2	women and men
Morbidity Index (binary)	DomainAge (Cardiovascular)	1.052	0.909	1.217	0.499	0.736		0.7167	3	women and men
Morbidity Index (binary)	DomainAge (Cardiovascular)	1.044	0.901	1.208	0.567	0.774		0.7189	4	women and men
Morbidity Index (binary)	DomainAge (Kidney)	1.08	0.94	1.241	0.274	0.489		0.6888	1	women and men
Morbidity Index (binary)	DomainAge (Kidney)	1.082	0.942	1.243	0.266	0.437		0.6922	2	women and men
Morbidity Index (binary)	DomainAge (Kidney)	1.037	0.898	1.198	0.621	0.797		0.7177	3	women and men
Morbidity Index (binary)	DomainAge (Kidney)	1.037	0.897	1.199	0.62	0.812		0.7198	4	women and men
Morbidity Index (binary)	DomainAge (Hepatobillary/Pancreas)	1.169	1.018	1.343	0.027	0.073		0.7005	1	women and men
Morbidity Index (binary)	DomainAge (Hepatobillary/Pancreas)	1.172	1.021	1.346	0.025	0.065		0.7033	2	women and men
Morbidity Index (binary)	DomainAge (Hepatobillary/Pancreas)	1.139	0.989	1.312	0.07	0.203		0.7207	3	women and men
Morbidity Index (binary)	DomainAge (Hepatobillary/Pancreas)	1.143	0.992	1.316	0.064	0.196		0.7232	4	women and men
Morbidity Index (binary)	DomainAge (Lung)	1.186	1.029	1.368	0.019	0.055		0.6961	1	women and men
Morbidity Index (binary)	DomainAge (Lung)	1.188	1.03	1.37	0.018	0.052		0.7012	2	women and men
Morbidity Index (binary)	DomainAge (Lung)	1.148	0.986	1.336	0.075	0.209		0.7217	3	women and men
Morbidity Index (binary)	DomainAge (Lung)	1.143	0.982	1.33	0.085	0.23		0.7231	4	women and men
Morbidity Index (binary)	DomainAge (Metabolism)	1.282	1.105	1.488	0.001	0.006	**	0.704	1	women and men
Morbidity Index (binary)	DomainAge (Metabolism)	1.292	1.113	1.499	0.001	0.004	**	0.7078	2	women and men
Morbidity Index (binary)	DomainAge (Metabolism)	1.249	1.065	1.465	0.006	0.032	*	0.724	3	women and men
Morbidity Index (binary)	DomainAge (Metabolism)	1.256	1.071	1.474	0.005	0.028	*	0.7267	4	women and men
Morbidity Index (binary)	DomainAge (Musculoskeletal System)	1.068	0.926	1.231	0.367	0.575		0.683	1	women and men
Morbidity Index (binary)	DomainAge (Musculoskeletal System)	1.067	0.925	1.23	0.372	0.547		0.6892	2	women and men
Morbidity Index (binary)	DomainAge (Musculoskeletal System)	1.024	0.886	1.184	0.75	0.884		0.7171	3	women and men
Morbidity Index (binary)	DomainAge (Musculoskeletal System)	1.02	0.882	1.179	0.791	0.933		0.7196	4	women and men
Morbidity Index (binary)	DomainAge (Sex Hormones)	0.964	0.835	1.113	0.614	0.757		0.6802	1	women and men
Morbidity Index (binary)	DomainAge (Sex Hormones)	0.958	0.828	1.108	0.559	0.704		0.6865	2	women and men
Morbidity Index (binary)	DomainAge (Sex Hormones)	0.954	0.825	1.103	0.524	0.736		0.7171	3	women and men
Morbidity Index (binary)	DomainAge (Sex Hormones)	0.959	0.828	1.109	0.57	0.774		0.7196	4	women and men
Morbidity Index (binary)	DomainAge (Immune Function and Inflammation)	1.169	1.018	1.341	0.027	0.073		0.697	1	women and men
Morbidity Index (binary)	DomainAge (Immune Function and Inflammation)	1.169	1.019	1.342	0.026	0.068		0.6993	2	women and men
Morbidity Index (binary)	DomainAge (Immune Function and Inflammation)	1.119	0.967	1.296	0.132	0.312		0.7204	3	women and men
Morbidity Index (binary)	DomainAge (Immune Function and Inflammation)	1.119	0.966	1.296	0.133	0.323		0.7223	4	women and men
Morbidity Index (binary)	DomainAge (Brain)	1.008	0.879	1.157	0.907	0.95		0.6779	1	women and men
Morbidity Index (binary)	DomainAge (Brain)	1.007	0.878	1.155	0.924	0.955		0.6843	2	women and men
Morbidity Index (binary)	DomainAge (Brain)	0.976	0.848	1.124	0.738	0.879		0.7161	3	women and men
Morbidity Index (binary)	DomainAge (Brain)	0.972	0.839	1.125	0.702	0.871		0.7192	4	women and men
SCORE2 (binary)	MultiAge	1.243	1.019	1.516	0.032	0.085		0.8151	1	women and men
SCORE2 (binary)	MultiAge	1.386	1.083	1.774	0.01	0.031	*	0.9386	2	women and men
SCORE2 (binary)	MultiAge	1.379	1.04	1.827	0.026	0.098		0.9388	3	women and men
SCORE2 (binary)	MultiAge	1.389	1.04	1.855	0.026	0.101		0.9417	4	women and men
SCORE2 (binary)	DomainAge (Global Indices)	1.055	0.875	1.271	0.576	0.737		0.7942	1	women and men
SCORE2 (binary)	DomainAge (Global Indices)	1.132	0.898	1.426	0.293	0.474		0.9375	2	women and men
SCORE2 (binary)	DomainAge (Global Indices)	1.081	0.835	1.399	0.553	0.753		0.9376	3	women and men
SCORE2 (binary)	DomainAge (Global Indices)	1.082	0.832	1.406	0.556	0.77		0.9402	4	women and men
SCORE2 (binary)	DomainAge (Cardiovascular)	0.919	0.752	1.123	0.407	0.619		0.7929	1	women and men
SCORE2 (binary)	DomainAge (Cardiovascular)	1.331	1.041	1.702	0.023	0.061		0.9381	2	women and men
SCORE2 (binary)	DomainAge (Cardiovascular)	1.294	0.999	1.675	0.051	0.157		0.9384	3	women and men
SCORE2 (binary)	DomainAge (Cardiovascular)	1.286	0.989	1.673	0.06	0.189		0.941	4	women and men
SCORE2 (binary)	DomainAge (Kidney)	1.045	0.858	1.272	0.663	0.79		0.7881	1	women and men
SCORE2 (binary)	DomainAge (Kidney)	1.153	0.902	1.475	0.255	0.431		0.9376	2	women and men
SCORE2 (binary)	DomainAge (Kidney)	1.119	0.869	1.442	0.382	0.657		0.938	3	women and men
SCORE2 (binary)	DomainAge (Kidney)	1.135	0.873	1.475	0.346	0.613		0.9407	4	women and men
SCORE2 (binary)	DomainAge (Hepatobillary/Pancreas)	1.117	0.912	1.367	0.284	0.499		0.7975	1	women and men
SCORE2 (binary)	DomainAge (Hepatobillary/Pancreas)	1.249	0.973	1.603	0.08	0.179		0.9377	2	women and men
SCORE2 (binary)	DomainAge (Hepatobillary/Pancreas)	1.223	0.948	1.576	0.121	0.293		0.938	3	women and men
SCORE2 (binary)	DomainAge (Hepatobillary/Pancreas)	1.221	0.944	1.579	0.128	0.316		0.9403	4	women and men
SCORE2 (binary)	DomainAge (Lung)	1.09	0.894	1.328	0.393	0.603		0.7955	1	women and men
SCORE2 (binary)	DomainAge (Lung)	1.117	0.877	1.423	0.368	0.547		0.938	2	women and men
SCORE2 (binary)	DomainAge (Lung)	1.075	0.832	1.388	0.581	0.771		0.9379	3	women and men
SCORE2 (binary)	DomainAge (Lung)	1.067	0.823	1.383	0.625	0.812		0.9405	4	women and men
SCORE2 (binary)	DomainAge (Metabolism)	1.124	0.923	1.368	0.244	0.456		0.7998	1	women and men
SCORE2 (binary)	DomainAge (Metabolism)	1.472	1.149	1.885	0.002	0.009	**	0.94	2	women and men
SCORE2 (binary)	DomainAge (Metabolism)	1.474	1.124	1.933	0.005	0.026	*	0.94	3	women and men
SCORE2 (binary)	DomainAge (Metabolism)	1.457	1.106	1.918	0.007	0.037	*	0.9421	4	women and men
SCORE2 (binary)	DomainAge (Musculoskeletal System)	0.894	0.736	1.087	0.261	0.475		0.8002	1	women and men
SCORE2 (binary)	DomainAge (Musculoskeletal System)	0.851	0.667	1.085	0.192	0.354		0.9374	2	women and men
SCORE2 (binary)	DomainAge (Musculoskeletal System)	0.815	0.633	1.05	0.113	0.279		0.9383	3	women and men
SCORE2 (binary)	DomainAge (Musculoskeletal System)	0.824	0.636	1.066	0.14	0.332		0.9406	4	women and men
SCORE2 (binary)	DomainAge (Sex Hormones)	1.529	1.239	1.887	<0.001	0.001	***	0.827	1	women and men
SCORE2 (binary)	DomainAge (Sex Hormones)	1.166	0.908	1.496	0.228	0.396		0.9371	2	women and men
SCORE2 (binary)	DomainAge (Sex Hormones)	1.16	0.902	1.493	0.246	0.498		0.9378	3	women and men
SCORE2 (binary)	DomainAge (Sex Hormones)	1.166	0.904	1.503	0.238	0.485		0.9407	4	women and men
SCORE2 (binary)	DomainAge (Immune Function and Inflammation)	1.075	0.887	1.304	0.459	0.654		0.792	1	women and men
SCORE2 (binary)	DomainAge (Immune Function and Inflammation)	1.163	0.915	1.48	0.217	0.387		0.9378	2	women and men
SCORE2 (binary)	DomainAge (Immune Function and Inflammation)	1.117	0.861	1.45	0.405	0.677		0.938	3	women and men
SCORE2 (binary)	DomainAge (Immune Function and Inflammation)	1.131	0.87	1.469	0.359	0.613		0.9406	4	women and men
SCORE2 (binary)	DomainAge (Brain)	1.21	0.984	1.488	0.071	0.168		0.809	1	women and men
SCORE2 (binary)	DomainAge (Brain)	1.309	1.015	1.688	0.038	0.093		0.9379	2	women and men
SCORE2 (binary)	DomainAge (Brain)	1.308	1.009	1.696	0.042	0.143		0.9382	3	women and men
SCORE2 (binary)	DomainAge (Brain)	1.292	0.989	1.688	0.061	0.189		0.9411	4	women and men
LS7 (binary)	MultiAge	1.64	1.35	1.993	<0.001	<0.001	***	0.7854	1	women and men
LS7 (binary)	MultiAge	1.641	1.35	1.994	<0.001	<0.001	***	0.7855	2	women and men
LS7 (binary)	MultiAge	1.348	1.095	1.661	0.005	0.026	*	0.8165	3	women and men
LS7 (binary)	MultiAge	1.366	1.103	1.692	0.004	0.026	*	0.8214	4	women and men
LS7 (binary)	DomainAge (Global Indices)	1.429	1.185	1.722	<0.001	0.001	**	0.7707	1	women and men
LS7 (binary)	DomainAge (Global Indices)	1.429	1.185	1.723	<0.001	0.001	**	0.7716	2	women and men
LS7 (binary)	DomainAge (Global Indices)	1.192	0.977	1.455	0.084	0.223		0.8124	3	women and men
LS7 (binary)	DomainAge (Global Indices)	1.192	0.975	1.457	0.087	0.232		0.817	4	women and men
LS7 (binary)	DomainAge (Cardiovascular)	1.553	1.292	1.867	<0.001	<0.001	***	0.7803	1	women and men
LS7 (binary)	DomainAge (Cardiovascular)	1.555	1.293	1.87	<0.001	<0.001	***	0.7803	2	women and men
LS7 (binary)	DomainAge (Cardiovascular)	1.39	1.151	1.678	0.001	0.006	**	0.8179	3	women and men
LS7 (binary)	DomainAge (Cardiovascular)	1.409	1.167	1.701	<0.001	0.004	**	0.8225	4	women and men
LS7 (binary)	DomainAge (Kidney)	1.085	0.92	1.279	0.332	0.546		0.7421	1	women and men
LS7 (binary)	DomainAge (Kidney)	1.084	0.919	1.279	0.336	0.523		0.7443	2	women and men
LS7 (binary)	DomainAge (Kidney)	0.985	0.827	1.173	0.866	0.962		0.8103	3	women and men
LS7 (binary)	DomainAge (Kidney)	0.992	0.831	1.184	0.93	0.987		0.8154	4	women and men
LS7 (binary)	DomainAge (Hepatobillary/Pancreas)	1.133	0.962	1.336	0.135	0.292		0.7489	1	women and men
LS7 (binary)	DomainAge (Hepatobillary/Pancreas)	1.134	0.961	1.337	0.135	0.278		0.7501	2	women and men
LS7 (binary)	DomainAge (Hepatobillary/Pancreas)	1.073	0.904	1.274	0.419	0.684		0.8111	3	women and men
LS7 (binary)	DomainAge (Hepatobillary/Pancreas)	1.069	0.898	1.272	0.453	0.701		0.816	4	women and men
LS7 (binary)	DomainAge (Lung)	1.221	1.038	1.435	0.016	0.048	*	0.7522	1	women and men
LS7 (binary)	DomainAge (Lung)	1.22	1.038	1.435	0.016	0.047	*	0.7528	2	women and men
LS7 (binary)	DomainAge (Lung)	1.13	0.943	1.354	0.185	0.412		0.811	3	women and men
LS7 (binary)	DomainAge (Lung)	1.139	0.948	1.37	0.165	0.383		0.8162	4	women and men
LS7 (binary)	DomainAge (Metabolism)	2.04	1.67	2.493	<0.001	<0.001	***	0.7983	1	women and men
LS7 (binary)	DomainAge (Metabolism)	2.045	1.672	2.503	<0.001	<0.001	***	0.7985	2	women and men
LS7 (binary)	DomainAge (Metabolism)	1.767	1.427	2.189	<0.001	<0.001	***	0.8274	3	women and men
LS7 (binary)	DomainAge (Metabolism)	1.774	1.428	2.203	<0.001	<0.001	***	0.831	4	women and men
LS7 (binary)	DomainAge (Musculoskeletal System)	1.143	0.964	1.355	0.125	0.272		0.7533	1	women and men
LS7 (binary)	DomainAge (Musculoskeletal System)	1.143	0.964	1.355	0.125	0.259		0.7538	2	women and men
LS7 (binary)	DomainAge (Musculoskeletal System)	1.081	0.903	1.294	0.394	0.667		0.811	3	women and men
LS7 (binary)	DomainAge (Musculoskeletal System)	1.084	0.902	1.302	0.388	0.644		0.8159	4	women and men
LS7 (binary)	DomainAge (Sex Hormones)	1.033	0.882	1.211	0.683	0.808		0.74	1	women and men
LS7 (binary)	DomainAge (Sex Hormones)	1.033	0.881	1.212	0.684	0.795		0.7419	2	women and men
LS7 (binary)	DomainAge (Sex Hormones)	0.98	0.827	1.16	0.81	0.931		0.8103	3	women and men
LS7 (binary)	DomainAge (Sex Hormones)	0.981	0.828	1.164	0.828	0.941		0.8154	4	women and men
LS7 (binary)	DomainAge (Immune Function and Inflammation)	1.343	1.127	1.599	0.001	0.005	**	0.7667	1	women and men
LS7 (binary)	DomainAge (Immune Function and Inflammation)	1.342	1.127	1.599	0.001	0.005	**	0.7669	2	women and men
LS7 (binary)	DomainAge (Immune Function and Inflammation)	1.158	0.967	1.388	0.111	0.276		0.8121	3	women and men
LS7 (binary)	DomainAge (Immune Function and Inflammation)	1.174	0.978	1.41	0.085	0.23		0.8175	4	women and men
LS7 (binary)	DomainAge (Brain)	0.951	0.807	1.12	0.545	0.731		0.7387	1	women and men
LS7 (binary)	DomainAge (Brain)	0.95	0.807	1.119	0.54	0.697		0.7427	2	women and men
LS7 (binary)	DomainAge (Brain)	0.925	0.778	1.101	0.38	0.657		0.8105	3	women and men
LS7 (binary)	DomainAge (Brain)	0.921	0.765	1.108	0.38	0.636		0.8158	4	women and men
T2D	MultiAge	1.776	1.313	2.402	<0.001	0.003	**	0.8538	1	women
T2D	MultiAge	1.778	1.312	2.409	<0.001	0.004	**	0.8483	2	women
T2D	MultiAge	1.65	1.172	2.321	0.004	0.053		0.8683	3	women
T2D	MultiAge	1.74	1.223	2.476	0.002	0.037	*	0.882	4	women
T2D	DomainAge (Global Indices)	1.274	0.953	1.703	0.102	0.282		0.795	1	women
T2D	DomainAge (Global Indices)	1.285	0.96	1.721	0.092	0.243		0.8009	2	women
T2D	DomainAge (Global Indices)	1.122	0.81	1.554	0.487	0.758		0.8439	3	women
T2D	DomainAge (Global Indices)	1.16	0.832	1.617	0.38	0.677		0.8629	4	women
T2D	DomainAge (Cardiovascular)	1.499	1.108	2.028	0.009	0.048	*	0.8191	1	women
T2D	DomainAge (Cardiovascular)	1.529	1.125	2.077	0.007	0.038	*	0.8134	2	women
T2D	DomainAge (Cardiovascular)	1.368	0.99	1.888	0.057	0.253		0.8522	3	women
T2D	DomainAge (Cardiovascular)	1.379	0.994	1.913	0.054	0.248		0.8663	4	women
T2D	DomainAge (Kidney)	1.387	1.033	1.863	0.03	0.121		0.7964	1	women
T2D	DomainAge (Kidney)	1.393	1.037	1.872	0.028	0.109		0.7917	2	women
T2D	DomainAge (Kidney)	1.282	0.939	1.751	0.118	0.362		0.8423	3	women
T2D	DomainAge (Kidney)	1.346	0.972	1.864	0.073	0.281		0.8607	4	women
T2D	DomainAge (Hepatobillary/Pancreas)	1.579	1.165	2.138	0.003	0.024	*	0.8231	1	women
T2D	DomainAge (Hepatobillary/Pancreas)	1.587	1.171	2.15	0.003	0.022	*	0.8198	2	women
T2D	DomainAge (Hepatobillary/Pancreas)	1.568	1.144	2.149	0.005	0.055		0.8593	3	women
T2D	DomainAge (Hepatobillary/Pancreas)	1.561	1.139	2.14	0.006	0.06		0.8701	4	women
T2D	DomainAge (Lung)	1.099	0.824	1.467	0.519	0.748		0.7699	1	women
T2D	DomainAge (Lung)	1.102	0.828	1.468	0.505	0.728		0.7643	2	women
T2D	DomainAge (Lung)	1.095	0.8	1.498	0.572	0.806		0.839	3	women
T2D	DomainAge (Lung)	1.089	0.794	1.494	0.596	0.825		0.8575	4	women
T2D	DomainAge (Metabolism)	2.478	1.798	3.416	<0.001	<0.001	***	0.8726	1	women
T2D	DomainAge (Metabolism)	2.542	1.838	3.517	<0.001	<0.001	***	0.8794	2	women
T2D	DomainAge (Metabolism)	2.403	1.699	3.398	<0.001	<0.001	***	0.8888	3	women
T2D	DomainAge (Metabolism)	2.454	1.727	3.488	<0.001	<0.001	***	0.8955	4	women
T2D	DomainAge (Musculoskeletal System)	1.342	0.996	1.808	0.053	0.178		0.7856	1	women
T2D	DomainAge (Musculoskeletal System)	1.331	0.989	1.792	0.059	0.179		0.7837	2	women
T2D	DomainAge (Musculoskeletal System)	1.246	0.913	1.701	0.165	0.45		0.8469	3	women
T2D	DomainAge (Musculoskeletal System)	1.27	0.928	1.739	0.136	0.404		0.861	4	women
T2D	DomainAge (Sex Hormones)	0.932	0.686	1.267	0.654	0.838		0.7689	1	women
T2D	DomainAge (Sex Hormones)	0.891	0.65	1.223	0.475	0.697		0.7685	2	women
T2D	DomainAge (Sex Hormones)	0.873	0.632	1.208	0.413	0.713		0.841	3	women
T2D	DomainAge (Sex Hormones)	0.89	0.642	1.235	0.486	0.77		0.8584	4	women
T2D	DomainAge (Immune Function and Inflammation)	1.314	0.982	1.758	0.066	0.211		0.7897	1	women
T2D	DomainAge (Immune Function and Inflammation)	1.314	0.983	1.755	0.065	0.187		0.7907	2	women
T2D	DomainAge (Immune Function and Inflammation)	1.159	0.847	1.585	0.356	0.655		0.8378	3	women
T2D	DomainAge (Immune Function and Inflammation)	1.171	0.851	1.612	0.331	0.628		0.8564	4	women
T2D	DomainAge (Brain)	1.239	0.923	1.664	0.153	0.361		0.7797	1	women
T2D	DomainAge (Brain)	1.233	0.917	1.66	0.166	0.36		0.7832	2	women
T2D	DomainAge (Brain)	1.218	0.894	1.659	0.21	0.503		0.841	3	women
T2D	DomainAge (Brain)	1.264	0.917	1.741	0.152	0.419		0.8591	4	women
MetS	MultiAge	1.368	1.083	1.728	0.009	0.048	*	0.7822	1	women
MetS	MultiAge	1.366	1.081	1.727	0.009	0.047	*	0.7816	2	women
MetS	MultiAge	1.288	0.999	1.659	0.051	0.245		0.8073	3	women
MetS	MultiAge	1.304	1.009	1.686	0.042	0.223		0.8082	4	women
MetS	DomainAge (Global Indices)	1.099	0.883	1.368	0.395	0.653		0.7561	1	women
MetS	DomainAge (Global Indices)	1.102	0.885	1.372	0.383	0.643		0.7592	2	women
MetS	DomainAge (Global Indices)	1.003	0.794	1.267	0.978	0.979		0.8037	3	women
MetS	DomainAge (Global Indices)	1.007	0.796	1.273	0.955	0.966		0.8034	4	women
MetS	DomainAge (Cardiovascular)	1.515	1.207	1.902	<0.001	0.005	**	0.8029	1	women
MetS	DomainAge (Cardiovascular)	1.521	1.211	1.91	<0.001	0.005	**	0.8035	2	women
MetS	DomainAge (Cardiovascular)	1.455	1.151	1.839	0.002	0.033	*	0.8231	3	women
MetS	DomainAge (Cardiovascular)	1.471	1.16	1.865	0.001	0.03	*	0.8226	4	women
MetS	DomainAge (Kidney)	1.045	0.849	1.286	0.677	0.85		0.7552	1	women
MetS	DomainAge (Kidney)	1.046	0.85	1.288	0.668	0.821		0.7537	2	women
MetS	DomainAge (Kidney)	1.016	0.819	1.261	0.882	0.939		0.8039	3	women
MetS	DomainAge (Kidney)	1.024	0.823	1.273	0.834	0.937		0.8038	4	women
MetS	DomainAge (Hepatobillary/Pancreas)	1.038	0.843	1.278	0.724	0.878		0.7577	1	women
MetS	DomainAge (Hepatobillary/Pancreas)	1.04	0.844	1.28	0.714	0.845		0.7557	2	women
MetS	DomainAge (Hepatobillary/Pancreas)	1.036	0.838	1.28	0.745	0.898		0.8037	3	women
MetS	DomainAge (Hepatobillary/Pancreas)	1.036	0.838	1.281	0.742	0.894		0.8039	4	women
MetS	DomainAge (Lung)	1.05	0.858	1.284	0.635	0.832		0.7555	1	women
MetS	DomainAge (Lung)	1.049	0.858	1.283	0.638	0.813		0.7525	2	women
MetS	DomainAge (Lung)	1.025	0.827	1.269	0.824	0.925		0.8034	3	women
MetS	DomainAge (Lung)	1.027	0.829	1.273	0.807	0.934		0.8032	4	women
MetS	DomainAge (Metabolism)	3.152	2.284	4.35	<0.001	<0.001	***	0.8404	1	women
MetS	DomainAge (Metabolism)	3.217	2.326	4.449	<0.001	<0.001	***	0.8436	2	women
MetS	DomainAge (Metabolism)	3.086	2.218	4.293	<0.001	<0.001	***	0.852	3	women
MetS	DomainAge (Metabolism)	3.129	2.24	4.371	<0.001	<0.001	***	0.8525	4	women
MetS	DomainAge (Musculoskeletal System)	1.049	0.856	1.285	0.644	0.833		0.7431	1	women
MetS	DomainAge (Musculoskeletal System)	1.048	0.856	1.284	0.647	0.819		0.7482	2	women
MetS	DomainAge (Musculoskeletal System)	1.018	0.824	1.258	0.865	0.939		0.8036	3	women
MetS	DomainAge (Musculoskeletal System)	1.02	0.825	1.261	0.853	0.947		0.8035	4	women
MetS	DomainAge (Sex Hormones)	0.964	0.787	1.181	0.724	0.878		0.7529	1	women
MetS	DomainAge (Sex Hormones)	0.953	0.774	1.174	0.652	0.821		0.7557	2	women
MetS	DomainAge (Sex Hormones)	0.938	0.758	1.162	0.559	0.802		0.8045	3	women
MetS	DomainAge (Sex Hormones)	0.94	0.758	1.166	0.572	0.814		0.8045	4	women
MetS	DomainAge (Immune Function and Inflammation)	1.101	0.89	1.363	0.375	0.634		0.7597	1	women
MetS	DomainAge (Immune Function and Inflammation)	1.101	0.889	1.362	0.376	0.643		0.7577	2	women
MetS	DomainAge (Immune Function and Inflammation)	1.015	0.81	1.271	0.899	0.951		0.8038	3	women
MetS	DomainAge (Immune Function and Inflammation)	1.017	0.81	1.277	0.884	0.952		0.8037	4	women
MetS	DomainAge (Brain)	1.069	0.873	1.31	0.515	0.747		0.7508	1	women
MetS	DomainAge (Brain)	1.068	0.872	1.308	0.526	0.751		0.7519	2	women
MetS	DomainAge (Brain)	1.075	0.872	1.327	0.496	0.762		0.8037	3	women
MetS	DomainAge (Brain)	1.08	0.87	1.341	0.484	0.77		0.8037	4	women
Falls	MultiAge	0.982	0.806	1.196	0.854	0.936		0.5854	1	women
Falls	MultiAge	0.978	0.802	1.192	0.824	0.907		0.6014	2	women
Falls	MultiAge	0.889	0.707	1.117	0.311	0.622		0.6227	3	women
Falls	MultiAge	0.896	0.712	1.127	0.346	0.645		0.6305	4	women
Falls	DomainAge (Global Indices)	1.035	0.855	1.252	0.724	0.878		0.5827	1	women
Falls	DomainAge (Global Indices)	1.041	0.86	1.261	0.677	0.821		0.601	2	women
Falls	DomainAge (Global Indices)	0.972	0.784	1.204	0.793	0.925		0.6188	3	women
Falls	DomainAge (Global Indices)	0.984	0.794	1.221	0.884	0.952		0.6262	4	women
Falls	DomainAge (Cardiovascular)	1.011	0.831	1.231	0.909	0.95		0.583	1	women
Falls	DomainAge (Cardiovascular)	1.015	0.834	1.237	0.879	0.938		0.6009	2	women
Falls	DomainAge (Cardiovascular)	0.964	0.781	1.19	0.733	0.898		0.6188	3	women
Falls	DomainAge (Cardiovascular)	0.962	0.779	1.187	0.718	0.88		0.6263	4	women
Falls	DomainAge (Kidney)	1.021	0.83	1.256	0.846	0.936		0.5875	1	women
Falls	DomainAge (Kidney)	1.024	0.832	1.26	0.824	0.907		0.6021	2	women
Falls	DomainAge (Kidney)	0.981	0.789	1.22	0.864	0.939		0.6183	3	women
Falls	DomainAge (Kidney)	0.984	0.791	1.224	0.884	0.952		0.6263	4	women
Falls	DomainAge (Hepatobillary/Pancreas)	0.797	0.647	0.982	0.034	0.132		0.6117	1	women
Falls	DomainAge (Hepatobillary/Pancreas)	0.8	0.649	0.986	0.036	0.132		0.6211	2	women
Falls	DomainAge (Hepatobillary/Pancreas)	0.778	0.628	0.963	0.021	0.141		0.6356	3	women
Falls	DomainAge (Hepatobillary/Pancreas)	0.775	0.626	0.96	0.02	0.132		0.6457	4	women
Falls	DomainAge (Lung)	1.084	0.89	1.319	0.422	0.669		0.5832	1	women
Falls	DomainAge (Lung)	1.083	0.889	1.318	0.427	0.671		0.601	2	women
Falls	DomainAge (Lung)	1.065	0.866	1.31	0.547	0.797		0.6192	3	women
Falls	DomainAge (Lung)	1.072	0.869	1.323	0.515	0.791		0.6272	4	women
Falls	DomainAge (Metabolism)	1.045	0.846	1.291	0.68	0.85		0.5883	1	women
Falls	DomainAge (Metabolism)	1.054	0.853	1.303	0.622	0.803		0.6031	2	women
Falls	DomainAge (Metabolism)	0.992	0.787	1.251	0.945	0.971		0.6187	3	women
Falls	DomainAge (Metabolism)	0.985	0.78	1.244	0.898	0.956		0.6262	4	women
Falls	DomainAge (Musculoskeletal System)	0.983	0.801	1.207	0.871	0.942		0.5861	1	women
Falls	DomainAge (Musculoskeletal System)	0.981	0.799	1.204	0.854	0.927		0.6014	2	women
Falls	DomainAge (Musculoskeletal System)	0.958	0.776	1.182	0.685	0.869		0.6191	3	women
Falls	DomainAge (Musculoskeletal System)	0.963	0.778	1.193	0.728	0.884		0.6268	4	women
Falls	DomainAge (Sex Hormones)	0.973	0.8	1.183	0.782	0.905		0.5863	1	women
Falls	DomainAge (Sex Hormones)	0.946	0.775	1.156	0.587	0.784		0.6019	2	women
Falls	DomainAge (Sex Hormones)	0.945	0.773	1.156	0.583	0.809		0.6191	3	women
Falls	DomainAge (Sex Hormones)	0.944	0.771	1.157	0.58	0.821		0.6275	4	women
Falls	DomainAge (Immune Function and Inflammation)	0.925	0.754	1.134	0.451	0.699		0.594	1	women
Falls	DomainAge (Immune Function and Inflammation)	0.925	0.754	1.136	0.456	0.693		0.6037	2	women
Falls	DomainAge (Immune Function and Inflammation)	0.858	0.684	1.076	0.183	0.473		0.6279	3	women
Falls	DomainAge (Immune Function and Inflammation)	0.87	0.694	1.091	0.227	0.52		0.6319	4	women
Falls	DomainAge (Brain)	0.975	0.795	1.195	0.805	0.923		0.5861	1	women
Falls	DomainAge (Brain)	0.97	0.791	1.189	0.768	0.873		0.5995	2	women
Falls	DomainAge (Brain)	0.964	0.783	1.187	0.731	0.898		0.6183	3	women
Falls	DomainAge (Brain)	0.969	0.781	1.202	0.775	0.907		0.6265	4	women
MASLD	MultiAge	1.51	1.144	1.992	0.004	0.026	*	0.8388	1	women
MASLD	MultiAge	1.523	1.154	2.01	0.003	0.022	*	0.8392	2	women
MASLD	MultiAge	1.32	0.964	1.809	0.084	0.307		0.9135	3	women
MASLD	MultiAge	1.299	0.943	1.789	0.109	0.353		0.9162	4	women
MASLD	DomainAge (Global Indices)	1.443	1.121	1.857	0.004	0.029	*	0.8258	1	women
MASLD	DomainAge (Global Indices)	1.439	1.118	1.852	0.005	0.03	*	0.8279	2	women
MASLD	DomainAge (Global Indices)	1.223	0.925	1.617	0.158	0.442		0.9115	3	women
MASLD	DomainAge (Global Indices)	1.2	0.907	1.589	0.202	0.489		0.9148	4	women
MASLD	DomainAge (Cardiovascular)	1.3	1	1.691	0.05	0.174		0.8392	1	women
MASLD	DomainAge (Cardiovascular)	1.296	0.997	1.685	0.052	0.167		0.8399	2	women
MASLD	DomainAge (Cardiovascular)	1.329	0.981	1.8	0.067	0.272		0.9163	3	women
MASLD	DomainAge (Cardiovascular)	1.327	0.975	1.807	0.072	0.28		0.9191	4	women
MASLD	DomainAge (Kidney)	1.313	1.026	1.68	0.031	0.123		0.8223	1	women
MASLD	DomainAge (Kidney)	1.309	1.023	1.674	0.032	0.123		0.8246	2	women
MASLD	DomainAge (Kidney)	1.144	0.875	1.496	0.326	0.636		0.9127	3	women
MASLD	DomainAge (Kidney)	1.135	0.862	1.494	0.366	0.666		0.9152	4	women
MASLD	DomainAge (Hepatobillary/Pancreas)	1.037	0.809	1.33	0.773	0.905		0.7973	1	women
MASLD	DomainAge (Hepatobillary/Pancreas)	1.035	0.807	1.327	0.789	0.885		0.8032	2	women
MASLD	DomainAge (Hepatobillary/Pancreas)	1.092	0.833	1.432	0.522	0.783		0.9114	3	women
MASLD	DomainAge (Hepatobillary/Pancreas)	1.103	0.836	1.454	0.488	0.771		0.9146	4	women
MASLD	DomainAge (Lung)	1.088	0.854	1.386	0.496	0.734		0.8066	1	women
MASLD	DomainAge (Lung)	1.09	0.854	1.391	0.488	0.713		0.807	2	women
MASLD	DomainAge (Lung)	1.03	0.778	1.364	0.834	0.927		0.9117	3	women
MASLD	DomainAge (Lung)	1.027	0.771	1.368	0.854	0.947		0.9146	4	women
MASLD	DomainAge (Metabolism)	1.361	1.045	1.772	0.022	0.098		0.8232	1	women
MASLD	DomainAge (Metabolism)	1.354	1.04	1.763	0.025	0.104		0.8244	2	women
MASLD	DomainAge (Metabolism)	1.26	0.942	1.686	0.12	0.364		0.9136	3	women
MASLD	DomainAge (Metabolism)	1.257	0.934	1.692	0.13	0.402		0.9158	4	women
MASLD	DomainAge (Musculoskeletal System)	1.116	0.875	1.424	0.375	0.634		0.797	1	women
MASLD	DomainAge (Musculoskeletal System)	1.12	0.877	1.43	0.365	0.633		0.8056	2	women
MASLD	DomainAge (Musculoskeletal System)	1.033	0.789	1.351	0.815	0.925		0.9115	3	women
MASLD	DomainAge (Musculoskeletal System)	1.02	0.777	1.338	0.888	0.952		0.9146	4	women
MASLD	DomainAge (Sex Hormones)	0.927	0.725	1.186	0.545	0.772		0.798	1	women
MASLD	DomainAge (Sex Hormones)	0.946	0.735	1.217	0.664	0.821		0.8016	2	women
MASLD	DomainAge (Sex Hormones)	0.903	0.683	1.195	0.476	0.757		0.911	3	women
MASLD	DomainAge (Sex Hormones)	0.918	0.693	1.215	0.548	0.807		0.9148	4	women
MASLD	DomainAge (Immune Function and Inflammation)	1.28	0.999	1.64	0.051	0.174		0.8192	1	women
MASLD	DomainAge (Immune Function and Inflammation)	1.284	1.002	1.646	0.048	0.16		0.8218	2	women
MASLD	DomainAge (Immune Function and Inflammation)	1.099	0.832	1.45	0.505	0.772		0.9117	3	women
MASLD	DomainAge (Immune Function and Inflammation)	1.096	0.822	1.46	0.532	0.798		0.9148	4	women
MASLD	DomainAge (Brain)	1.207	0.947	1.537	0.128	0.326		0.8164	1	women
MASLD	DomainAge (Brain)	1.213	0.952	1.545	0.118	0.288		0.8228	2	women
MASLD	DomainAge (Brain)	1.361	1.017	1.821	0.038	0.21		0.9152	3	women
MASLD	DomainAge (Brain)	1.293	0.954	1.751	0.097	0.322		0.9174	4	women
Fried FP (binary)	MultiAge	1.456	1.2	1.766	<0.001	0.003	**	0.6619	1	women
Fried FP (binary)	MultiAge	1.453	1.197	1.763	<0.001	0.003	**	0.6665	2	women
Fried FP (binary)	MultiAge	1.217	0.982	1.509	0.072	0.287		0.6917	3	women
Fried FP (binary)	MultiAge	1.226	0.985	1.525	0.067	0.271		0.705	4	women
Fried FP (binary)	DomainAge (Global Indices)	1.263	1.027	1.553	0.027	0.113		0.6363	1	women
Fried FP (binary)	DomainAge (Global Indices)	1.287	1.044	1.586	0.018	0.086		0.6441	2	women
Fried FP (binary)	DomainAge (Global Indices)	1.05	0.835	1.321	0.676	0.867		0.6874	3	women
Fried FP (binary)	DomainAge (Global Indices)	1.045	0.828	1.319	0.71	0.88		0.6988	4	women
Fried FP (binary)	DomainAge (Cardiovascular)	1.059	0.89	1.261	0.516	0.747		0.6184	1	women
Fried FP (binary)	DomainAge (Cardiovascular)	1.066	0.895	1.269	0.472	0.697		0.6283	2	women
Fried FP (binary)	DomainAge (Cardiovascular)	0.898	0.742	1.086	0.267	0.566		0.687	3	women
Fried FP (binary)	DomainAge (Cardiovascular)	0.906	0.747	1.099	0.317	0.622		0.6983	4	women
Fried FP (binary)	DomainAge (Kidney)	1.31	1.094	1.568	0.003	0.024	*	0.6519	1	women
Fried FP (binary)	DomainAge (Kidney)	1.322	1.103	1.585	0.003	0.02	*	0.6544	2	women
Fried FP (binary)	DomainAge (Kidney)	1.204	0.997	1.453	0.054	0.245		0.6912	3	women
Fried FP (binary)	DomainAge (Kidney)	1.219	1.005	1.478	0.045	0.223		0.7021	4	women
Fried FP (binary)	DomainAge (Hepatobillary/Pancreas)	1.031	0.867	1.226	0.731	0.88		0.6146	1	women
Fried FP (binary)	DomainAge (Hepatobillary/Pancreas)	1.039	0.873	1.237	0.664	0.821		0.6246	2	women
Fried FP (binary)	DomainAge (Hepatobillary/Pancreas)	0.98	0.817	1.176	0.83	0.925		0.6862	3	women
Fried FP (binary)	DomainAge (Hepatobillary/Pancreas)	0.978	0.814	1.176	0.815	0.934		0.6977	4	women
Fried FP (binary)	DomainAge (Lung)	1.243	1.035	1.492	0.02	0.091		0.6307	1	women
Fried FP (binary)	DomainAge (Lung)	1.246	1.037	1.498	0.019	0.086		0.6421	2	women
Fried FP (binary)	DomainAge (Lung)	1.176	0.967	1.431	0.105	0.341		0.6879	3	women
Fried FP (binary)	DomainAge (Lung)	1.174	0.963	1.43	0.113	0.36		0.6998	4	women
Fried FP (binary)	DomainAge (Metabolism)	1.273	1.065	1.521	0.008	0.046	*	0.6454	1	women
Fried FP (binary)	DomainAge (Metabolism)	1.289	1.078	1.542	0.005	0.033	*	0.6497	2	women
Fried FP (binary)	DomainAge (Metabolism)	1.074	0.882	1.31	0.476	0.757		0.688	3	women
Fried FP (binary)	DomainAge (Metabolism)	1.09	0.892	1.331	0.399	0.694		0.7004	4	women
Fried FP (binary)	DomainAge (Musculoskeletal System)	1.407	1.165	1.699	<0.001	0.005	**	0.647	1	women
Fried FP (binary)	DomainAge (Musculoskeletal System)	1.415	1.171	1.71	<0.001	0.005	**	0.6534	2	women
Fried FP (binary)	DomainAge (Musculoskeletal System)	1.372	1.127	1.669	0.002	0.033	*	0.6969	3	women
Fried FP (binary)	DomainAge (Musculoskeletal System)	1.38	1.131	1.683	0.002	0.03	*	0.7094	4	women
Fried FP (binary)	DomainAge (Sex Hormones)	1.001	0.842	1.191	0.99	0.996		0.6087	1	women
Fried FP (binary)	DomainAge (Sex Hormones)	0.964	0.807	1.152	0.687	0.83		0.6249	2	women
Fried FP (binary)	DomainAge (Sex Hormones)	0.969	0.805	1.165	0.734	0.898		0.686	3	women
Fried FP (binary)	DomainAge (Sex Hormones)	0.984	0.816	1.187	0.867	0.947		0.6978	4	women
Fried FP (binary)	DomainAge (Immune Function and Inflammation)	1.205	1.009	1.44	0.04	0.152		0.6357	1	women
Fried FP (binary)	DomainAge (Immune Function and Inflammation)	1.205	1.008	1.441	0.04	0.141		0.6456	2	women
Fried FP (binary)	DomainAge (Immune Function and Inflammation)	1.021	0.841	1.24	0.83	0.925		0.6866	3	women
Fried FP (binary)	DomainAge (Immune Function and Inflammation)	1.021	0.838	1.244	0.837	0.937		0.6984	4	women
Fried FP (binary)	DomainAge (Brain)	1.232	1.028	1.478	0.024	0.105		0.6379	1	women
Fried FP (binary)	DomainAge (Brain)	1.228	1.024	1.473	0.027	0.109		0.6418	2	women
Fried FP (binary)	DomainAge (Brain)	1.259	1.041	1.522	0.018	0.13		0.6939	3	women
Fried FP (binary)	DomainAge (Brain)	1.218	1.001	1.483	0.049	0.234		0.7029	4	women
SPRINT BASEed FI (binary)	MultiAge	1.628	1.264	2.097	<0.001	0.003	**	0.724	1	women
SPRINT BASEed FI (binary)	MultiAge	1.625	1.262	2.094	<0.001	0.003	**	0.7352	2	women
SPRINT BASEed FI (binary)	MultiAge	1.419	1.078	1.867	0.013	0.104		0.7518	3	women
SPRINT BASEed FI (binary)	MultiAge	1.429	1.082	1.886	0.012	0.097		0.7559	4	women
SPRINT BASEed FI (binary)	DomainAge (Global Indices)	1.61	1.221	2.123	0.001	0.009	**	0.7214	1	women
SPRINT BASEed FI (binary)	DomainAge (Global Indices)	1.674	1.264	2.218	<0.001	0.005	**	0.7371	2	women
SPRINT BASEed FI (binary)	DomainAge (Global Indices)	1.434	1.063	1.934	0.018	0.13		0.7531	3	women
SPRINT BASEed FI (binary)	DomainAge (Global Indices)	1.447	1.069	1.96	0.017	0.122		0.758	4	women
SPRINT BASEed FI (binary)	DomainAge (Cardiovascular)	1.164	0.939	1.443	0.165	0.372		0.6864	1	women
SPRINT BASEed FI (binary)	DomainAge (Cardiovascular)	1.182	0.953	1.465	0.128	0.308		0.7093	2	women
SPRINT BASEed FI (binary)	DomainAge (Cardiovascular)	1.043	0.832	1.308	0.715	0.894		0.7418	3	women
SPRINT BASEed FI (binary)	DomainAge (Cardiovascular)	1.044	0.83	1.312	0.714	0.88		0.7463	4	women
SPRINT BASEed FI (binary)	DomainAge (Kidney)	1.226	0.985	1.527	0.068	0.215		0.6957	1	women
SPRINT BASEed FI (binary)	DomainAge (Kidney)	1.253	1.002	1.565	0.048	0.16		0.7145	2	women
SPRINT BASEed FI (binary)	DomainAge (Kidney)	1.16	0.92	1.461	0.209	0.503		0.7448	3	women
SPRINT BASEed FI (binary)	DomainAge (Kidney)	1.176	0.93	1.487	0.175	0.458		0.7489	4	women
SPRINT BASEed FI (binary)	DomainAge (Hepatobillary/Pancreas)	1.078	0.879	1.322	0.469	0.711		0.6835	1	women
SPRINT BASEed FI (binary)	DomainAge (Hepatobillary/Pancreas)	1.096	0.892	1.348	0.382	0.643		0.7058	2	women
SPRINT BASEed FI (binary)	DomainAge (Hepatobillary/Pancreas)	1.041	0.84	1.29	0.712	0.894		0.7416	3	women
SPRINT BASEed FI (binary)	DomainAge (Hepatobillary/Pancreas)	1.053	0.848	1.307	0.639	0.845		0.7458	4	women
SPRINT BASEed FI (binary)	DomainAge (Lung)	1.342	1.058	1.703	0.015	0.075		0.7046	1	women
SPRINT BASEed FI (binary)	DomainAge (Lung)	1.351	1.061	1.719	0.015	0.071		0.7228	2	women
SPRINT BASEed FI (binary)	DomainAge (Lung)	1.275	0.989	1.642	0.061	0.253		0.7466	3	women
SPRINT BASEed FI (binary)	DomainAge (Lung)	1.285	0.994	1.661	0.055	0.25		0.7511	4	women
SPRINT BASEed FI (binary)	DomainAge (Metabolism)	1.433	1.141	1.8	0.002	0.018	*	0.7108	1	women
SPRINT BASEed FI (binary)	DomainAge (Metabolism)	1.475	1.17	1.859	0.001	0.011	*	0.7273	2	women
SPRINT BASEed FI (binary)	DomainAge (Metabolism)	1.32	1.027	1.695	0.03	0.173		0.7496	3	women
SPRINT BASEed FI (binary)	DomainAge (Metabolism)	1.324	1.027	1.706	0.03	0.175		0.7537	4	women
SPRINT BASEed FI (binary)	DomainAge (Musculoskeletal System)	1.193	0.963	1.479	0.107	0.283		0.6958	1	women
SPRINT BASEed FI (binary)	DomainAge (Musculoskeletal System)	1.209	0.973	1.504	0.087	0.235		0.7079	2	women
SPRINT BASEed FI (binary)	DomainAge (Musculoskeletal System)	1.151	0.919	1.443	0.221	0.514		0.7436	3	women
SPRINT BASEed FI (binary)	DomainAge (Musculoskeletal System)	1.148	0.915	1.442	0.233	0.523		0.7471	4	women
SPRINT BASEed FI (binary)	DomainAge (Sex Hormones)	1.062	0.86	1.31	0.578	0.791		0.6809	1	women
SPRINT BASEed FI (binary)	DomainAge (Sex Hormones)	1.002	0.807	1.243	0.987	0.987		0.7046	2	women
SPRINT BASEed FI (binary)	DomainAge (Sex Hormones)	1.033	0.826	1.291	0.777	0.922		0.7412	3	women
SPRINT BASEed FI (binary)	DomainAge (Sex Hormones)	1.031	0.823	1.293	0.79	0.921		0.7461	4	women
SPRINT BASEed FI (binary)	DomainAge (Immune Function and Inflammation)	1.171	0.943	1.455	0.153	0.361		0.6946	1	women
SPRINT BASEed FI (binary)	DomainAge (Immune Function and Inflammation)	1.167	0.938	1.45	0.165	0.36		0.7087	2	women
SPRINT BASEed FI (binary)	DomainAge (Immune Function and Inflammation)	0.993	0.785	1.255	0.953	0.971		0.7415	3	women
SPRINT BASEed FI (binary)	DomainAge (Immune Function and Inflammation)	0.991	0.781	1.258	0.943	0.966		0.7457	4	women
SPRINT BASEed FI (binary)	DomainAge (Brain)	1.142	0.919	1.419	0.231	0.469		0.6871	1	women
SPRINT BASEed FI (binary)	DomainAge (Brain)	1.135	0.911	1.414	0.257	0.498		0.7074	2	women
SPRINT BASEed FI (binary)	DomainAge (Brain)	1.142	0.912	1.43	0.245	0.536		0.7429	3	women
SPRINT BASEed FI (binary)	DomainAge (Brain)	1.131	0.897	1.428	0.297	0.61		0.7464	4	women
FFD (binary)	MultiAge	1.16	0.94	1.431	0.166	0.372		0.7971	1	women
FFD (binary)	MultiAge	1.153	0.933	1.426	0.188	0.39		0.825	2	women
FFD (binary)	MultiAge	1.063	0.836	1.352	0.616	0.824		0.8321	3	women
FFD (binary)	MultiAge	1.066	0.835	1.36	0.607	0.831		0.8319	4	women
FFD (binary)	DomainAge (Global Indices)	0.984	0.799	1.213	0.88	0.942		0.7917	1	women
FFD (binary)	DomainAge (Global Indices)	1.006	0.813	1.244	0.957	0.971		0.824	2	women
FFD (binary)	DomainAge (Global Indices)	0.904	0.714	1.145	0.402	0.703		0.8325	3	women
FFD (binary)	DomainAge (Global Indices)	0.909	0.717	1.152	0.43	0.727		0.8328	4	women
FFD (binary)	DomainAge (Cardiovascular)	1.215	0.988	1.494	0.065	0.211		0.8003	1	women
FFD (binary)	DomainAge (Cardiovascular)	1.237	1.004	1.524	0.046	0.157		0.8232	2	women
FFD (binary)	DomainAge (Cardiovascular)	1.18	0.945	1.472	0.144	0.417		0.8307	3	women
FFD (binary)	DomainAge (Cardiovascular)	1.169	0.935	1.462	0.17	0.449		0.8308	4	women
FFD (binary)	DomainAge (Kidney)	0.979	0.796	1.203	0.839	0.936		0.7881	1	women
FFD (binary)	DomainAge (Kidney)	0.99	0.805	1.217	0.924	0.955		0.824	2	women
FFD (binary)	DomainAge (Kidney)	0.923	0.744	1.146	0.47	0.757		0.8321	3	women
FFD (binary)	DomainAge (Kidney)	0.921	0.74	1.146	0.46	0.751		0.8324	4	women
FFD (binary)	DomainAge (Hepatobillary/Pancreas)	1.101	0.895	1.353	0.362	0.632		0.7925	1	women
FFD (binary)	DomainAge (Hepatobillary/Pancreas)	1.116	0.905	1.377	0.303	0.562		0.8237	2	women
FFD (binary)	DomainAge (Hepatobillary/Pancreas)	1.086	0.876	1.346	0.451	0.748		0.8308	3	women
FFD (binary)	DomainAge (Hepatobillary/Pancreas)	1.086	0.876	1.347	0.449	0.744		0.8308	4	women
FFD (binary)	DomainAge (Lung)	1.089	0.885	1.339	0.42	0.669		0.7931	1	women
FFD (binary)	DomainAge (Lung)	1.088	0.884	1.338	0.426	0.671		0.8247	2	women
FFD (binary)	DomainAge (Lung)	1.076	0.861	1.343	0.519	0.783		0.8335	3	women
FFD (binary)	DomainAge (Lung)	1.081	0.865	1.352	0.492	0.772		0.8334	4	women
FFD (binary)	DomainAge (Metabolism)	1.207	0.98	1.485	0.076	0.228		0.806	1	women
FFD (binary)	DomainAge (Metabolism)	1.244	1.009	1.534	0.041	0.144		0.8281	2	women
FFD (binary)	DomainAge (Metabolism)	1.179	0.939	1.482	0.156	0.442		0.8337	3	women
FFD (binary)	DomainAge (Metabolism)	1.174	0.934	1.477	0.169	0.449		0.8335	4	women
FFD (binary)	DomainAge (Musculoskeletal System)	0.922	0.749	1.136	0.446	0.698		0.7951	1	women
FFD (binary)	DomainAge (Musculoskeletal System)	0.915	0.741	1.13	0.408	0.653		0.8248	2	women
FFD (binary)	DomainAge (Musculoskeletal System)	0.883	0.711	1.097	0.261	0.563		0.8338	3	women
FFD (binary)	DomainAge (Musculoskeletal System)	0.884	0.711	1.099	0.266	0.57		0.8346	4	women
FFD (binary)	DomainAge (Sex Hormones)	1.12	0.911	1.376	0.281	0.539		0.7945	1	women
FFD (binary)	DomainAge (Sex Hormones)	1.041	0.842	1.287	0.713	0.845		0.8247	2	women
FFD (binary)	DomainAge (Sex Hormones)	1.042	0.841	1.29	0.706	0.89		0.8325	3	women
FFD (binary)	DomainAge (Sex Hormones)	1.045	0.841	1.297	0.692	0.871		0.8326	4	women
FFD (binary)	DomainAge (Immune Function and Inflammation)	1.041	0.844	1.285	0.705	0.864		0.7864	1	women
FFD (binary)	DomainAge (Immune Function and Inflammation)	1.042	0.844	1.287	0.699	0.836		0.8238	2	women
FFD (binary)	DomainAge (Immune Function and Inflammation)	0.972	0.772	1.223	0.808	0.925		0.8322	3	women
FFD (binary)	DomainAge (Immune Function and Inflammation)	0.975	0.774	1.227	0.828	0.937		0.8322	4	women
FFD (binary)	DomainAge (Brain)	1.135	0.922	1.397	0.232	0.469		0.795	1	women
FFD (binary)	DomainAge (Brain)	1.126	0.913	1.388	0.268	0.517		0.8252	2	women
FFD (binary)	DomainAge (Brain)	1.113	0.898	1.38	0.328	0.636		0.8316	3	women
FFD (binary)	DomainAge (Brain)	1.119	0.896	1.397	0.321	0.622		0.8325	4	women
Tinetti (binary)	MultiAge	1.748	1.319	2.317	<0.001	0.002	**	0.6824	1	women
Tinetti (binary)	MultiAge	1.763	1.322	2.352	<0.001	0.003	**	0.722	2	women
Tinetti (binary)	MultiAge	1.504	1.073	2.108	0.018	0.13		0.7453	3	women
Tinetti (binary)	MultiAge	1.512	1.068	2.14	0.02	0.132		0.7755	4	women
Tinetti (binary)	DomainAge (Global Indices)	1.52	1.161	1.989	0.002	0.019	*	0.6535	1	women
Tinetti (binary)	DomainAge (Global Indices)	1.584	1.205	2.082	0.001	0.011	*	0.6962	2	women
Tinetti (binary)	DomainAge (Global Indices)	1.346	0.985	1.839	0.062	0.255		0.7241	3	women
Tinetti (binary)	DomainAge (Global Indices)	1.349	0.981	1.856	0.065	0.271		0.7641	4	women
Tinetti (binary)	DomainAge (Cardiovascular)	1.465	1.095	1.961	0.01	0.054		0.6628	1	women
Tinetti (binary)	DomainAge (Cardiovascular)	1.549	1.147	2.094	0.004	0.03	*	0.7094	2	women
Tinetti (binary)	DomainAge (Cardiovascular)	1.328	0.959	1.84	0.088	0.316		0.7289	3	women
Tinetti (binary)	DomainAge (Cardiovascular)	1.363	0.976	1.903	0.069	0.275		0.7658	4	women
Tinetti (binary)	DomainAge (Kidney)	1.503	1.132	1.995	0.005	0.031	*	0.6257	1	women
Tinetti (binary)	DomainAge (Kidney)	1.531	1.15	2.039	0.004	0.026	*	0.6887	2	women
Tinetti (binary)	DomainAge (Kidney)	1.378	1.013	1.874	0.041	0.213		0.7334	3	women
Tinetti (binary)	DomainAge (Kidney)	1.333	0.981	1.813	0.066	0.271		0.7651	4	women
Tinetti (binary)	DomainAge (Hepatobillary/Pancreas)	1.208	0.895	1.63	0.216	0.452		0.589	1	women
Tinetti (binary)	DomainAge (Hepatobillary/Pancreas)	1.233	0.911	1.668	0.174	0.369		0.6605	2	women
Tinetti (binary)	DomainAge (Hepatobillary/Pancreas)	1.114	0.816	1.519	0.496	0.762		0.7136	3	women
Tinetti (binary)	DomainAge (Hepatobillary/Pancreas)	1.103	0.799	1.521	0.551	0.809		0.7529	4	women
Tinetti (binary)	DomainAge (Lung)	1.621	1.25	2.103	<0.001	0.004	**	0.658	1	women
Tinetti (binary)	DomainAge (Lung)	1.617	1.241	2.106	<0.001	0.005	**	0.7033	2	women
Tinetti (binary)	DomainAge (Lung)	1.597	1.199	2.127	0.001	0.033	*	0.7488	3	women
Tinetti (binary)	DomainAge (Lung)	1.613	1.202	2.166	0.002	0.03	*	0.779	4	women
Tinetti (binary)	DomainAge (Metabolism)	1.035	0.766	1.398	0.823	0.93		0.5559	1	women
Tinetti (binary)	DomainAge (Metabolism)	1.093	0.807	1.482	0.564	0.781		0.6516	2	women
Tinetti (binary)	DomainAge (Metabolism)	0.822	0.579	1.168	0.274	0.572		0.7044	3	women
Tinetti (binary)	DomainAge (Metabolism)	0.802	0.56	1.15	0.23	0.52		0.7526	4	women
Tinetti (binary)	DomainAge (Musculoskeletal System)	1.745	1.304	2.334	<0.001	0.003	**	0.6515	1	women
Tinetti (binary)	DomainAge (Musculoskeletal System)	1.704	1.271	2.284	<0.001	0.005	**	0.6902	2	women
Tinetti (binary)	DomainAge (Musculoskeletal System)	1.558	1.15	2.11	0.004	0.053		0.7325	3	women
Tinetti (binary)	DomainAge (Musculoskeletal System)	1.603	1.171	2.196	0.003	0.044	*	0.7704	4	women
Tinetti (binary)	DomainAge (Sex Hormones)	0.819	0.592	1.132	0.226	0.466		0.5653	1	women
Tinetti (binary)	DomainAge (Sex Hormones)	0.724	0.515	1.019	0.064	0.187		0.6622	2	women
Tinetti (binary)	DomainAge (Sex Hormones)	0.711	0.503	1.006	0.054	0.245		0.7222	3	women
Tinetti (binary)	DomainAge (Sex Hormones)	0.677	0.472	0.971	0.034	0.191		0.7652	4	women
Tinetti (binary)	DomainAge (Immune Function and Inflammation)	1.549	1.169	2.053	0.002	0.019	*	0.671	1	women
Tinetti (binary)	DomainAge (Immune Function and Inflammation)	1.589	1.191	2.12	0.002	0.016	*	0.698	2	women
Tinetti (binary)	DomainAge (Immune Function and Inflammation)	1.368	1.001	1.871	0.05	0.245		0.7292	3	women
Tinetti (binary)	DomainAge (Immune Function and Inflammation)	1.417	1.024	1.96	0.035	0.195		0.7722	4	women
Tinetti (binary)	DomainAge (Brain)	1.358	1.02	1.808	0.036	0.14		0.5837	1	women
Tinetti (binary)	DomainAge (Brain)	1.319	0.986	1.765	0.062	0.186		0.6593	2	women
Tinetti (binary)	DomainAge (Brain)	1.288	0.953	1.741	0.1	0.333		0.7203	3	women
Tinetti (binary)	DomainAge (Brain)	1.374	0.997	1.893	0.052	0.247		0.7596	4	women
MMSE (binary)	MultiAge	0.439	0.183	1.054	0.065	0.211		0.7015	1	women
MMSE (binary)	MultiAge	0.418	0.17	1.028	0.058	0.179		0.723	2	women
MMSE (binary)	MultiAge	0.431	0.166	1.119	0.084	0.307		0.7516	3	women
MMSE (binary)	MultiAge	0.443	0.165	1.186	0.105	0.343		0.8141	4	women
MMSE (binary)	DomainAge (Global Indices)	0.698	0.311	1.564	0.381	0.635		0.6185	1	women
MMSE (binary)	DomainAge (Global Indices)	0.705	0.315	1.58	0.396	0.643		0.6138	2	women
MMSE (binary)	DomainAge (Global Indices)	0.781	0.336	1.818	0.566	0.805		0.6753	3	women
MMSE (binary)	DomainAge (Global Indices)	0.818	0.353	1.897	0.64	0.845		0.7895	4	women
MMSE (binary)	DomainAge (Cardiovascular)	1.068	0.556	2.051	0.842	0.936		0.5292	1	women
MMSE (binary)	DomainAge (Cardiovascular)	1.077	0.556	2.089	0.825	0.907		0.6062	2	women
MMSE (binary)	DomainAge (Cardiovascular)	1.202	0.591	2.444	0.612	0.822		0.6806	3	women
MMSE (binary)	DomainAge (Cardiovascular)	1.147	0.56	2.347	0.707	0.88		0.7918	4	women
MMSE (binary)	DomainAge (Kidney)	0.479	0.208	1.101	0.083	0.236		0.6985	1	women
MMSE (binary)	DomainAge (Kidney)	0.482	0.21	1.109	0.086	0.235		0.7195	2	women
MMSE (binary)	DomainAge (Kidney)	0.455	0.19	1.087	0.076	0.299		0.7715	3	women
MMSE (binary)	DomainAge (Kidney)	0.426	0.172	1.055	0.065	0.271		0.8172	4	women
MMSE (binary)	DomainAge (Hepatobillary/Pancreas)	0.694	0.339	1.42	0.317	0.585		0.5989	1	women
MMSE (binary)	DomainAge (Hepatobillary/Pancreas)	0.699	0.342	1.429	0.325	0.593		0.6323	2	women
MMSE (binary)	DomainAge (Hepatobillary/Pancreas)	0.698	0.328	1.485	0.35	0.651		0.709	3	women
MMSE (binary)	DomainAge (Hepatobillary/Pancreas)	0.688	0.314	1.505	0.348	0.646		0.7785	4	women
MMSE (binary)	DomainAge (Lung)	0.686	0.307	1.535	0.359	0.632		0.5961	1	women
MMSE (binary)	DomainAge (Lung)	0.684	0.308	1.521	0.351	0.617		0.4001	2	women
MMSE (binary)	DomainAge (Lung)	0.799	0.361	1.77	0.58	0.808		0.6803	3	women
MMSE (binary)	DomainAge (Lung)	0.806	0.343	1.893	0.62	0.842		0.7867	4	women
MMSE (binary)	DomainAge (Metabolism)	0.939	0.478	1.844	0.854	0.936		0.507	1	women
MMSE (binary)	DomainAge (Metabolism)	0.956	0.487	1.878	0.897	0.948		0.5967	2	women
MMSE (binary)	DomainAge (Metabolism)	1.063	0.503	2.247	0.872	0.939		0.6763	3	women
MMSE (binary)	DomainAge (Metabolism)	1.036	0.49	2.19	0.926	0.958		0.7845	4	women
MMSE (binary)	DomainAge (Musculoskeletal System)	0.998	0.516	1.932	0.996	0.996		0.5154	1	women
MMSE (binary)	DomainAge (Musculoskeletal System)	0.985	0.514	1.89	0.964	0.976		0.5956	2	women
MMSE (binary)	DomainAge (Musculoskeletal System)	1.04	0.541	2.001	0.905	0.951		0.6814	3	women
MMSE (binary)	DomainAge (Musculoskeletal System)	1.077	0.543	2.136	0.833	0.937		0.7877	4	women
MMSE (binary)	DomainAge (Sex Hormones)	0.207	0.039	1.102	0.065	0.211		0.724	1	women
MMSE (binary)	DomainAge (Sex Hormones)	0.169	0.03	0.961	0.045	0.155		0.7895	2	women
MMSE (binary)	DomainAge (Sex Hormones)	0.156	0.026	0.935	0.042	0.213		0.8198	3	women
MMSE (binary)	DomainAge (Sex Hormones)	0.152	0.024	0.947	0.044	0.223		0.8623	4	women
MMSE (binary)	DomainAge (Immune Function and Inflammation)	0.6	0.268	1.344	0.214	0.452		0.6561	1	women
MMSE (binary)	DomainAge (Immune Function and Inflammation)	0.592	0.263	1.336	0.206	0.423		0.6663	2	women
MMSE (binary)	DomainAge (Immune Function and Inflammation)	0.607	0.251	1.471	0.269	0.566		0.7456	3	women
MMSE (binary)	DomainAge (Immune Function and Inflammation)	0.659	0.271	1.601	0.356	0.653		0.7921	4	women
MMSE (binary)	DomainAge (Brain)	1.052	0.548	2.021	0.879	0.942		0.5319	1	women
MMSE (binary)	DomainAge (Brain)	1.037	0.539	1.994	0.914	0.953		0.5971	2	women
MMSE (binary)	DomainAge (Brain)	1.053	0.544	2.039	0.877	0.939		0.6786	3	women
MMSE (binary)	DomainAge (Brain)	0.996	0.503	1.976	0.992	0.996		0.7843	4	women
DSST (binary)	MultiAge	1.288	1.01	1.644	0.042	0.153		0.7777	1	women
DSST (binary)	MultiAge	1.286	1.001	1.652	0.049	0.16		0.8177	2	women
DSST (binary)	MultiAge	1.378	1.034	1.838	0.029	0.173		0.8193	3	women
DSST (binary)	MultiAge	1.392	1.039	1.865	0.027	0.16		0.8267	4	women
DSST (binary)	DomainAge (Global Indices)	1.233	0.973	1.564	0.083	0.236		0.7684	1	women
DSST (binary)	DomainAge (Global Indices)	1.293	1.011	1.652	0.04	0.141		0.8171	2	women
DSST (binary)	DomainAge (Global Indices)	1.364	1.038	1.792	0.026	0.159		0.8188	3	women
DSST (binary)	DomainAge (Global Indices)	1.375	1.043	1.813	0.024	0.15		0.8261	4	women
DSST (binary)	DomainAge (Cardiovascular)	0.957	0.736	1.245	0.744	0.883		0.7475	1	women
DSST (binary)	DomainAge (Cardiovascular)	0.971	0.74	1.274	0.833	0.911		0.8061	2	women
DSST (binary)	DomainAge (Cardiovascular)	0.962	0.719	1.288	0.794	0.925		0.8065	3	women
DSST (binary)	DomainAge (Cardiovascular)	0.962	0.716	1.292	0.796	0.924		0.8145	4	women
DSST (binary)	DomainAge (Kidney)	0.967	0.752	1.243	0.793	0.912		0.7522	1	women
DSST (binary)	DomainAge (Kidney)	0.985	0.762	1.272	0.907	0.953		0.8056	2	women
DSST (binary)	DomainAge (Kidney)	0.976	0.748	1.273	0.859	0.939		0.8061	3	women
DSST (binary)	DomainAge (Kidney)	0.972	0.742	1.273	0.837	0.937		0.8142	4	women
DSST (binary)	DomainAge (Hepatobillary/Pancreas)	1.027	0.8	1.319	0.833	0.936		0.746	1	women
DSST (binary)	DomainAge (Hepatobillary/Pancreas)	1.042	0.806	1.347	0.753	0.869		0.8064	2	women
DSST (binary)	DomainAge (Hepatobillary/Pancreas)	1.032	0.793	1.341	0.816	0.925		0.8064	3	women
DSST (binary)	DomainAge (Hepatobillary/Pancreas)	1.03	0.791	1.341	0.824	0.937		0.8145	4	women
DSST (binary)	DomainAge (Lung)	1.163	0.916	1.478	0.215	0.452		0.7647	1	women
DSST (binary)	DomainAge (Lung)	1.156	0.91	1.469	0.234	0.468		0.8112	2	women
DSST (binary)	DomainAge (Lung)	1.179	0.916	1.517	0.201	0.496		0.8129	3	women
DSST (binary)	DomainAge (Lung)	1.171	0.908	1.509	0.223	0.52		0.8198	4	women
DSST (binary)	DomainAge (Metabolism)	1.009	0.785	1.297	0.945	0.975		0.7403	1	women
DSST (binary)	DomainAge (Metabolism)	1.062	0.82	1.376	0.646	0.819		0.8063	2	women
DSST (binary)	DomainAge (Metabolism)	1.071	0.8	1.434	0.645	0.856		0.8067	3	women
DSST (binary)	DomainAge (Metabolism)	1.09	0.812	1.464	0.564	0.812		0.8147	4	women
DSST (binary)	DomainAge (Musculoskeletal System)	1.209	0.944	1.547	0.132	0.332		0.7605	1	women
DSST (binary)	DomainAge (Musculoskeletal System)	1.204	0.94	1.542	0.141	0.326		0.8116	2	women
DSST (binary)	DomainAge (Musculoskeletal System)	1.21	0.941	1.557	0.138	0.405		0.8122	3	women
DSST (binary)	DomainAge (Musculoskeletal System)	1.207	0.938	1.554	0.143	0.414		0.8208	4	women
DSST (binary)	DomainAge (Sex Hormones)	1.201	0.944	1.528	0.135	0.333		0.7643	1	women
DSST (binary)	DomainAge (Sex Hormones)	1.075	0.834	1.386	0.575	0.781		0.8068	2	women
DSST (binary)	DomainAge (Sex Hormones)	1.082	0.839	1.394	0.543	0.797		0.8074	3	women
DSST (binary)	DomainAge (Sex Hormones)	1.094	0.845	1.416	0.496	0.772		0.8153	4	women
DSST (binary)	DomainAge (Immune Function and Inflammation)	0.998	0.78	1.278	0.99	0.996		0.7407	1	women
DSST (binary)	DomainAge (Immune Function and Inflammation)	1.008	0.784	1.295	0.952	0.971		0.8054	2	women
DSST (binary)	DomainAge (Immune Function and Inflammation)	1.007	0.77	1.316	0.96	0.972		0.806	3	women
DSST (binary)	DomainAge (Immune Function and Inflammation)	1	0.763	1.309	0.998	0.998		0.8141	4	women
DSST (binary)	DomainAge (Brain)	1.76	1.358	2.28	<0.001	0.001	***	0.814	1	women
DSST (binary)	DomainAge (Brain)	1.755	1.344	2.293	<0.001	0.001	**	0.8382	2	women
DSST (binary)	DomainAge (Brain)	1.749	1.335	2.291	<0.001	0.004	**	0.8381	3	women
DSST (binary)	DomainAge (Brain)	1.842	1.385	2.451	<0.001	0.002	**	0.8471	4	women
CESD (binary)	MultiAge	1.162	0.883	1.53	0.283	0.539		0.7593	1	women
CESD (binary)	MultiAge	1.157	0.877	1.526	0.302	0.562		0.7671	2	women
CESD (binary)	MultiAge	1.32	0.957	1.819	0.09	0.318		0.7983	3	women
CESD (binary)	MultiAge	1.326	0.954	1.843	0.093	0.315		0.8043	4	women
CESD (binary)	DomainAge (Global Indices)	1.02	0.772	1.349	0.888	0.942		0.7369	1	women
CESD (binary)	DomainAge (Global Indices)	1.025	0.775	1.356	0.863	0.931		0.7525	2	women
CESD (binary)	DomainAge (Global Indices)	1.084	0.795	1.477	0.611	0.822		0.7923	3	women
CESD (binary)	DomainAge (Global Indices)	1.102	0.803	1.513	0.547	0.807		0.7915	4	women
CESD (binary)	DomainAge (Cardiovascular)	0.86	0.64	1.157	0.319	0.585		0.7678	1	women
CESD (binary)	DomainAge (Cardiovascular)	0.858	0.637	1.156	0.314	0.579		0.7733	2	women
CESD (binary)	DomainAge (Cardiovascular)	0.868	0.63	1.195	0.384	0.693		0.7916	3	women
CESD (binary)	DomainAge (Cardiovascular)	0.833	0.597	1.161	0.28	0.592		0.7972	4	women
CESD (binary)	DomainAge (Kidney)	0.989	0.742	1.318	0.939	0.975		0.7305	1	women
CESD (binary)	DomainAge (Kidney)	0.994	0.746	1.325	0.967	0.976		0.7545	2	women
CESD (binary)	DomainAge (Kidney)	1.013	0.751	1.367	0.933	0.971		0.7907	3	women
CESD (binary)	DomainAge (Kidney)	1.048	0.769	1.429	0.767	0.904		0.7933	4	women
CESD (binary)	DomainAge (Hepatobillary/Pancreas)	1.083	0.822	1.427	0.569	0.788		0.7504	1	women
CESD (binary)	DomainAge (Hepatobillary/Pancreas)	1.08	0.819	1.424	0.583	0.784		0.763	2	women
CESD (binary)	DomainAge (Hepatobillary/Pancreas)	1.109	0.83	1.482	0.483	0.757		0.7889	3	women
CESD (binary)	DomainAge (Hepatobillary/Pancreas)	1.093	0.814	1.468	0.554	0.809		0.7919	4	women
CESD (binary)	DomainAge (Lung)	1.346	1.037	1.748	0.026	0.11		0.7691	1	women
CESD (binary)	DomainAge (Lung)	1.343	1.034	1.744	0.027	0.109		0.7707	2	women
CESD (binary)	DomainAge (Lung)	1.526	1.152	2.02	0.003	0.049	*	0.8011	3	women
CESD (binary)	DomainAge (Lung)	1.551	1.167	2.062	0.003	0.038	*	0.808	4	women
CESD (binary)	DomainAge (Metabolism)	0.853	0.637	1.141	0.284	0.539		0.7653	1	women
CESD (binary)	DomainAge (Metabolism)	0.852	0.636	1.141	0.281	0.537		0.7709	2	women
CESD (binary)	DomainAge (Metabolism)	0.847	0.61	1.175	0.319	0.631		0.7915	3	women
CESD (binary)	DomainAge (Metabolism)	0.811	0.579	1.137	0.224	0.52		0.7983	4	women
CESD (binary)	DomainAge (Musculoskeletal System)	1.214	0.92	1.602	0.17	0.379		0.755	1	women
CESD (binary)	DomainAge (Musculoskeletal System)	1.212	0.918	1.599	0.174	0.369		0.7647	2	women
CESD (binary)	DomainAge (Musculoskeletal System)	1.292	0.97	1.721	0.079	0.304		0.7927	3	women
CESD (binary)	DomainAge (Musculoskeletal System)	1.301	0.971	1.745	0.078	0.283		0.7976	4	women
CESD (binary)	DomainAge (Sex Hormones)	1.168	0.878	1.554	0.286	0.539		0.7649	1	women
CESD (binary)	DomainAge (Sex Hormones)	1.153	0.86	1.546	0.342	0.607		0.7687	2	women
CESD (binary)	DomainAge (Sex Hormones)	1.155	0.861	1.549	0.337	0.647		0.7924	3	women
CESD (binary)	DomainAge (Sex Hormones)	1.168	0.869	1.57	0.301	0.61		0.7974	4	women
CESD (binary)	DomainAge (Immune Function and Inflammation)	0.885	0.663	1.18	0.403	0.653		0.731	1	women
CESD (binary)	DomainAge (Immune Function and Inflammation)	0.882	0.661	1.177	0.393	0.643		0.7434	2	women
CESD (binary)	DomainAge (Immune Function and Inflammation)	0.932	0.676	1.284	0.665	0.861		0.7842	3	women
CESD (binary)	DomainAge (Immune Function and Inflammation)	0.93	0.673	1.286	0.661	0.855		0.7889	4	women
CESD (binary)	DomainAge (Brain)	1.561	1.181	2.063	0.002	0.017	*	0.793	1	women
CESD (binary)	DomainAge (Brain)	1.556	1.176	2.058	0.002	0.017	*	0.7924	2	women
CESD (binary)	DomainAge (Brain)	1.533	1.155	2.034	0.003	0.049	*	0.8038	3	women
CESD (binary)	DomainAge (Brain)	1.57	1.162	2.12	0.003	0.044	*	0.8085	4	women
ADL (binary)	MultiAge	1.057	0.715	1.561	0.782	0.905		0.6214	1	women
ADL (binary)	MultiAge	1.044	0.704	1.549	0.829	0.909		0.6595	2	women
ADL (binary)	MultiAge	0.746	0.469	1.187	0.215	0.504		0.7286	3	women
ADL (binary)	MultiAge	0.733	0.456	1.179	0.2	0.489		0.781	4	women
ADL (binary)	DomainAge (Global Indices)	1.281	0.904	1.816	0.164	0.372		0.6245	1	women
ADL (binary)	DomainAge (Global Indices)	1.309	0.922	1.86	0.132	0.316		0.6518	2	women
ADL (binary)	DomainAge (Global Indices)	1.064	0.71	1.596	0.762	0.912		0.7468	3	women
ADL (binary)	DomainAge (Global Indices)	1.038	0.689	1.564	0.857	0.947		0.7833	4	women
ADL (binary)	DomainAge (Cardiovascular)	0.903	0.603	1.351	0.618	0.816		0.6189	1	women
ADL (binary)	DomainAge (Cardiovascular)	0.912	0.606	1.372	0.657	0.821		0.6536	2	women
ADL (binary)	DomainAge (Cardiovascular)	0.676	0.421	1.087	0.106	0.341		0.7622	3	women
ADL (binary)	DomainAge (Cardiovascular)	0.682	0.42	1.107	0.121	0.383		0.8012	4	women
ADL (binary)	DomainAge (Kidney)	1.177	0.805	1.723	0.4	0.653		0.6491	1	women
ADL (binary)	DomainAge (Kidney)	1.183	0.809	1.73	0.386	0.643		0.6689	2	women
ADL (binary)	DomainAge (Kidney)	1.017	0.676	1.528	0.936	0.971		0.7444	3	women
ADL (binary)	DomainAge (Kidney)	1.015	0.67	1.54	0.942	0.966		0.7836	4	women
ADL (binary)	DomainAge (Hepatobillary/Pancreas)	0.627	0.408	0.964	0.034	0.132		0.6808	1	women
ADL (binary)	DomainAge (Hepatobillary/Pancreas)	0.624	0.405	0.961	0.032	0.123		0.6868	2	women
ADL (binary)	DomainAge (Hepatobillary/Pancreas)	0.549	0.347	0.867	0.01	0.089		0.751	3	women
ADL (binary)	DomainAge (Hepatobillary/Pancreas)	0.542	0.34	0.865	0.01	0.095		0.7943	4	women
ADL (binary)	DomainAge (Lung)	0.912	0.604	1.378	0.662	0.84		0.5926	1	women
ADL (binary)	DomainAge (Lung)	0.903	0.597	1.364	0.626	0.804		0.6626	2	women
ADL (binary)	DomainAge (Lung)	0.825	0.527	1.289	0.397	0.697		0.7424	3	women
ADL (binary)	DomainAge (Lung)	0.842	0.534	1.325	0.456	0.751		0.7828	4	women
ADL (binary)	DomainAge (Metabolism)	1.034	0.696	1.537	0.868	0.942		0.6187	1	women
ADL (binary)	DomainAge (Metabolism)	1.06	0.712	1.577	0.774	0.875		0.6642	2	women
ADL (binary)	DomainAge (Metabolism)	0.82	0.521	1.292	0.393	0.696		0.7377	3	women
ADL (binary)	DomainAge (Metabolism)	0.798	0.503	1.265	0.336	0.633		0.7839	4	women
ADL (binary)	DomainAge (Musculoskeletal System)	0.969	0.654	1.435	0.874	0.942		0.5985	1	women
ADL (binary)	DomainAge (Musculoskeletal System)	0.942	0.634	1.399	0.766	0.873		0.6521	2	women
ADL (binary)	DomainAge (Musculoskeletal System)	0.866	0.579	1.296	0.484	0.757		0.7348	3	women
ADL (binary)	DomainAge (Musculoskeletal System)	0.878	0.586	1.317	0.529	0.798		0.7802	4	women
ADL (binary)	DomainAge (Sex Hormones)	0.828	0.55	1.247	0.367	0.633		0.6243	1	women
ADL (binary)	DomainAge (Sex Hormones)	0.777	0.509	1.185	0.241	0.475		0.6755	2	women
ADL (binary)	DomainAge (Sex Hormones)	0.764	0.498	1.171	0.216	0.504		0.7548	3	women
ADL (binary)	DomainAge (Sex Hormones)	0.8	0.519	1.232	0.31	0.616		0.7932	4	women
ADL (binary)	DomainAge (Immune Function and Inflammation)	1.257	0.867	1.823	0.227	0.466		0.6913	1	women
ADL (binary)	DomainAge (Immune Function and Inflammation)	1.256	0.864	1.826	0.231	0.466		0.6909	2	women
ADL (binary)	DomainAge (Immune Function and Inflammation)	1.036	0.678	1.584	0.868	0.939		0.7465	3	women
ADL (binary)	DomainAge (Immune Function and Inflammation)	1.037	0.675	1.595	0.867	0.947		0.7856	4	women
ADL (binary)	DomainAge (Brain)	1.343	0.929	1.941	0.116	0.303		0.6832	1	women
ADL (binary)	DomainAge (Brain)	1.333	0.922	1.927	0.126	0.306		0.7132	2	women
ADL (binary)	DomainAge (Brain)	1.294	0.885	1.891	0.183	0.473		0.7701	3	women
ADL (binary)	DomainAge (Brain)	1.153	0.766	1.737	0.494	0.772		0.7914	4	women
MNA (binary)	MultiAge	1.335	1.047	1.702	0.02	0.091		0.6126	1	women
MNA (binary)	MultiAge	1.336	1.047	1.704	0.02	0.089		0.6119	2	women
MNA (binary)	MultiAge	1.593	1.191	2.132	0.002	0.033	*	0.6669	3	women
MNA (binary)	MultiAge	1.672	1.239	2.256	0.001	0.022	*	0.6964	4	women
MNA (binary)	DomainAge (Global Indices)	1.368	1.083	1.728	0.009	0.048	*	0.6178	1	women
MNA (binary)	DomainAge (Global Indices)	1.367	1.082	1.728	0.009	0.047	*	0.6164	2	women
MNA (binary)	DomainAge (Global Indices)	1.587	1.212	2.077	0.001	0.027	*	0.6881	3	women
MNA (binary)	DomainAge (Global Indices)	1.651	1.254	2.174	<0.001	0.012	*	0.7025	4	women
MNA (binary)	DomainAge (Cardiovascular)	1.068	0.832	1.372	0.605	0.809		0.5455	1	women
MNA (binary)	DomainAge (Cardiovascular)	1.067	0.831	1.37	0.611	0.794		0.5442	2	women
MNA (binary)	DomainAge (Cardiovascular)	1.136	0.868	1.487	0.351	0.651		0.6206	3	women
MNA (binary)	DomainAge (Cardiovascular)	1.132	0.862	1.486	0.373	0.67		0.6473	4	women
MNA (binary)	DomainAge (Kidney)	0.893	0.683	1.166	0.404	0.653		0.5744	1	women
MNA (binary)	DomainAge (Kidney)	0.892	0.682	1.165	0.4	0.644		0.5767	2	women
MNA (binary)	DomainAge (Kidney)	0.908	0.691	1.195	0.491	0.761		0.6317	3	women
MNA (binary)	DomainAge (Kidney)	0.922	0.697	1.221	0.571	0.814		0.6517	4	women
MNA (binary)	DomainAge (Hepatobillary/Pancreas)	0.893	0.687	1.161	0.397	0.653		0.5873	1	women
MNA (binary)	DomainAge (Hepatobillary/Pancreas)	0.892	0.686	1.16	0.393	0.643		0.5856	2	women
MNA (binary)	DomainAge (Hepatobillary/Pancreas)	0.882	0.673	1.155	0.359	0.655		0.6385	3	women
MNA (binary)	DomainAge (Hepatobillary/Pancreas)	0.866	0.659	1.139	0.303	0.61		0.6562	4	women
MNA (binary)	DomainAge (Lung)	1.394	1.104	1.76	0.005	0.033	*	0.6374	1	women
MNA (binary)	DomainAge (Lung)	1.394	1.104	1.761	0.005	0.032	*	0.6378	2	women
MNA (binary)	DomainAge (Lung)	1.438	1.12	1.848	0.005	0.053		0.6702	3	women
MNA (binary)	DomainAge (Lung)	1.444	1.117	1.867	0.005	0.06		0.6866	4	women
MNA (binary)	DomainAge (Metabolism)	0.909	0.701	1.18	0.475	0.713		0.574	1	women
MNA (binary)	DomainAge (Metabolism)	0.907	0.698	1.178	0.464	0.697		0.5722	2	women
MNA (binary)	DomainAge (Metabolism)	0.974	0.73	1.299	0.856	0.939		0.6286	3	women
MNA (binary)	DomainAge (Metabolism)	0.986	0.737	1.318	0.923	0.958		0.649	4	women
MNA (binary)	DomainAge (Musculoskeletal System)	1.508	1.175	1.936	0.001	0.014	*	0.6505	1	women
MNA (binary)	DomainAge (Musculoskeletal System)	1.511	1.176	1.941	0.001	0.013	*	0.6399	2	women
MNA (binary)	DomainAge (Musculoskeletal System)	1.552	1.197	2.012	0.001	0.028	*	0.6741	3	women
MNA (binary)	DomainAge (Musculoskeletal System)	1.584	1.216	2.061	0.001	0.02	*	0.697	4	women
MNA (binary)	DomainAge (Sex Hormones)	1.103	0.863	1.411	0.433	0.684		0.5612	1	women
MNA (binary)	DomainAge (Sex Hormones)	1.116	0.867	1.438	0.394	0.643		0.5571	2	women
MNA (binary)	DomainAge (Sex Hormones)	1.127	0.873	1.455	0.357	0.655		0.6259	3	women
MNA (binary)	DomainAge (Sex Hormones)	1.142	0.878	1.485	0.322	0.622		0.6523	4	women
MNA (binary)	DomainAge (Immune Function and Inflammation)	1.071	0.834	1.375	0.59	0.797		0.5561	1	women
MNA (binary)	DomainAge (Immune Function and Inflammation)	1.071	0.834	1.375	0.589	0.784		0.5512	2	women
MNA (binary)	DomainAge (Immune Function and Inflammation)	1.144	0.874	1.499	0.327	0.636		0.6298	3	women
MNA (binary)	DomainAge (Immune Function and Inflammation)	1.171	0.887	1.547	0.265	0.57		0.6518	4	women
MNA (binary)	DomainAge (Brain)	1.429	1.122	1.819	0.004	0.027	*	0.6575	1	women
MNA (binary)	DomainAge (Brain)	1.431	1.124	1.823	0.004	0.026	*	0.6597	2	women
MNA (binary)	DomainAge (Brain)	1.435	1.121	1.836	0.004	0.053		0.6892	3	women
MNA (binary)	DomainAge (Brain)	1.552	1.189	2.026	0.001	0.03	*	0.7118	4	women
DCSI (binary)	MultiAge	1.18	0.983	1.417	0.075	0.228		0.659	1	women
DCSI (binary)	MultiAge	1.18	0.983	1.417	0.075	0.213		0.6617	2	women
DCSI (binary)	MultiAge	1.222	0.992	1.504	0.059	0.253		0.6688	3	women
DCSI (binary)	MultiAge	1.245	1.008	1.538	0.042	0.223		0.6688	4	women
DCSI (binary)	DomainAge (Global Indices)	1.11	0.924	1.332	0.265	0.521		0.647	1	women
DCSI (binary)	DomainAge (Global Indices)	1.119	0.931	1.345	0.232	0.466		0.6595	2	women
DCSI (binary)	DomainAge (Global Indices)	1.132	0.924	1.387	0.231	0.516		0.662	3	women
DCSI (binary)	DomainAge (Global Indices)	1.147	0.934	1.408	0.191	0.478		0.6637	4	women
DCSI (binary)	DomainAge (Cardiovascular)	1.122	0.94	1.339	0.202	0.436		0.6539	1	women
DCSI (binary)	DomainAge (Cardiovascular)	1.126	0.944	1.344	0.187	0.39		0.6547	2	women
DCSI (binary)	DomainAge (Cardiovascular)	1.138	0.943	1.374	0.177	0.472		0.6606	3	women
DCSI (binary)	DomainAge (Cardiovascular)	1.138	0.941	1.377	0.182	0.465		0.6636	4	women
DCSI (binary)	DomainAge (Kidney)	1.017	0.851	1.215	0.851	0.936		0.6329	1	women
DCSI (binary)	DomainAge (Kidney)	1.022	0.855	1.222	0.811	0.904		0.648	2	women
DCSI (binary)	DomainAge (Kidney)	1.012	0.841	1.217	0.901	0.951		0.6563	3	women
DCSI (binary)	DomainAge (Kidney)	1.029	0.853	1.242	0.764	0.904		0.6601	4	women
DCSI (binary)	DomainAge (Hepatobillary/Pancreas)	1.133	0.95	1.351	0.164	0.372		0.655	1	women
DCSI (binary)	DomainAge (Hepatobillary/Pancreas)	1.139	0.955	1.36	0.148	0.336		0.66	2	women
DCSI (binary)	DomainAge (Hepatobillary/Pancreas)	1.139	0.951	1.363	0.158	0.442		0.6628	3	women
DCSI (binary)	DomainAge (Hepatobillary/Pancreas)	1.144	0.954	1.371	0.146	0.414		0.6623	4	women
DCSI (binary)	DomainAge (Lung)	1.01	0.845	1.208	0.909	0.95		0.6449	1	women
DCSI (binary)	DomainAge (Lung)	1.012	0.846	1.21	0.897	0.948		0.6485	2	women
DCSI (binary)	DomainAge (Lung)	1.006	0.833	1.214	0.954	0.971		0.656	3	women
DCSI (binary)	DomainAge (Lung)	1.013	0.839	1.224	0.891	0.952		0.6609	4	women
DCSI (binary)	DomainAge (Metabolism)	1.261	1.053	1.509	0.012	0.058		0.668	1	women
DCSI (binary)	DomainAge (Metabolism)	1.271	1.061	1.522	0.009	0.047	*	0.6717	2	women
DCSI (binary)	DomainAge (Metabolism)	1.336	1.094	1.633	0.005	0.053		0.6784	3	women
DCSI (binary)	DomainAge (Metabolism)	1.338	1.094	1.638	0.005	0.058		0.6795	4	women
DCSI (binary)	DomainAge (Musculoskeletal System)	0.934	0.784	1.113	0.445	0.698		0.6433	1	women
DCSI (binary)	DomainAge (Musculoskeletal System)	0.934	0.783	1.113	0.445	0.692		0.6525	2	women
DCSI (binary)	DomainAge (Musculoskeletal System)	0.927	0.775	1.109	0.407	0.707		0.66	3	women
DCSI (binary)	DomainAge (Musculoskeletal System)	0.927	0.775	1.11	0.41	0.702		0.6631	4	women
DCSI (binary)	DomainAge (Sex Hormones)	1.129	0.945	1.35	0.181	0.399		0.6512	1	women
DCSI (binary)	DomainAge (Sex Hormones)	1.114	0.928	1.337	0.245	0.481		0.6543	2	women
DCSI (binary)	DomainAge (Sex Hormones)	1.118	0.931	1.342	0.232	0.516		0.6612	3	women
DCSI (binary)	DomainAge (Sex Hormones)	1.125	0.935	1.354	0.21	0.499		0.6651	4	women
DCSI (binary)	DomainAge (Immune Function and Inflammation)	1.007	0.843	1.202	0.94	0.975		0.6379	1	women
DCSI (binary)	DomainAge (Immune Function and Inflammation)	1.007	0.844	1.202	0.936	0.965		0.6483	2	women
DCSI (binary)	DomainAge (Immune Function and Inflammation)	1.003	0.829	1.214	0.975	0.979		0.656	3	women
DCSI (binary)	DomainAge (Immune Function and Inflammation)	1.012	0.834	1.228	0.905	0.956		0.6605	4	women
DCSI (binary)	DomainAge (Brain)	1.076	0.903	1.282	0.414	0.663		0.6454	1	women
DCSI (binary)	DomainAge (Brain)	1.073	0.9	1.279	0.432	0.676		0.6478	2	women
DCSI (binary)	DomainAge (Brain)	1.067	0.893	1.274	0.474	0.757		0.6545	3	women
DCSI (binary)	DomainAge (Brain)	1.076	0.895	1.294	0.434	0.728		0.6599	4	women
Morbidity Index (binary)	MultiAge	1.197	0.974	1.471	0.087	0.244		0.6806	1	women
Morbidity Index (binary)	MultiAge	1.197	0.974	1.47	0.086	0.235		0.6818	2	women
Morbidity Index (binary)	MultiAge	1.179	0.937	1.483	0.161	0.445		0.7108	3	women
Morbidity Index (binary)	MultiAge	1.182	0.938	1.489	0.156	0.427		0.7142	4	women
Morbidity Index (binary)	DomainAge (Global Indices)	1.2	0.946	1.521	0.133	0.332		0.6779	1	women
Morbidity Index (binary)	DomainAge (Global Indices)	1.193	0.938	1.516	0.149	0.337		0.6743	2	women
Morbidity Index (binary)	DomainAge (Global Indices)	1.136	0.871	1.481	0.346	0.648		0.7073	3	women
Morbidity Index (binary)	DomainAge (Global Indices)	1.142	0.874	1.492	0.33	0.628		0.7121	4	women
Morbidity Index (binary)	DomainAge (Cardiovascular)	1.058	0.875	1.278	0.563	0.788		0.6584	1	women
Morbidity Index (binary)	DomainAge (Cardiovascular)	1.055	0.872	1.276	0.581	0.784		0.6671	2	women
Morbidity Index (binary)	DomainAge (Cardiovascular)	1.023	0.835	1.253	0.827	0.925		0.7043	3	women
Morbidity Index (binary)	DomainAge (Cardiovascular)	1.011	0.825	1.24	0.916	0.956		0.7092	4	women
Morbidity Index (binary)	DomainAge (Kidney)	1.045	0.862	1.268	0.652	0.838		0.667	1	women
Morbidity Index (binary)	DomainAge (Kidney)	1.043	0.859	1.265	0.671	0.821		0.669	2	women
Morbidity Index (binary)	DomainAge (Kidney)	0.997	0.815	1.221	0.979	0.979		0.7039	3	women
Morbidity Index (binary)	DomainAge (Kidney)	0.996	0.813	1.221	0.971	0.98		0.7091	4	women
Morbidity Index (binary)	DomainAge (Hepatobillary/Pancreas)	1.09	0.9	1.32	0.377	0.634		0.6734	1	women
Morbidity Index (binary)	DomainAge (Hepatobillary/Pancreas)	1.088	0.898	1.318	0.389	0.643		0.6697	2	women
Morbidity Index (binary)	DomainAge (Hepatobillary/Pancreas)	1.069	0.877	1.303	0.51	0.776		0.7077	3	women
Morbidity Index (binary)	DomainAge (Hepatobillary/Pancreas)	1.067	0.875	1.301	0.52	0.794		0.7111	4	women
Morbidity Index (binary)	DomainAge (Lung)	1.216	0.998	1.481	0.052	0.177		0.6755	1	women
Morbidity Index (binary)	DomainAge (Lung)	1.215	0.998	1.481	0.053	0.167		0.6762	2	women
Morbidity Index (binary)	DomainAge (Lung)	1.254	1.021	1.541	0.031	0.175		0.7121	3	women
Morbidity Index (binary)	DomainAge (Lung)	1.256	1.022	1.543	0.03	0.175		0.7158	4	women
Morbidity Index (binary)	DomainAge (Metabolism)	1.237	1.016	1.505	0.034	0.133		0.6828	1	women
Morbidity Index (binary)	DomainAge (Metabolism)	1.233	1.012	1.502	0.038	0.136		0.6841	2	women
Morbidity Index (binary)	DomainAge (Metabolism)	1.231	0.992	1.527	0.059	0.253		0.7117	3	women
Morbidity Index (binary)	DomainAge (Metabolism)	1.231	0.992	1.529	0.059	0.264		0.7145	4	women
Morbidity Index (binary)	DomainAge (Musculoskeletal System)	1.024	0.841	1.248	0.812	0.927		0.6552	1	women
Morbidity Index (binary)	DomainAge (Musculoskeletal System)	1.024	0.841	1.248	0.811	0.904		0.6625	2	women
Morbidity Index (binary)	DomainAge (Musculoskeletal System)	1.016	0.831	1.243	0.875	0.939		0.7047	3	women
Morbidity Index (binary)	DomainAge (Musculoskeletal System)	1.014	0.829	1.241	0.891	0.952		0.7096	4	women
Morbidity Index (binary)	DomainAge (Sex Hormones)	0.933	0.77	1.131	0.477	0.713		0.6666	1	women
Morbidity Index (binary)	DomainAge (Sex Hormones)	0.941	0.773	1.146	0.546	0.767		0.663	2	women
Morbidity Index (binary)	DomainAge (Sex Hormones)	0.946	0.776	1.153	0.58	0.808		0.706	3	women
Morbidity Index (binary)	DomainAge (Sex Hormones)	0.948	0.777	1.157	0.597	0.825		0.7105	4	women
Morbidity Index (binary)	DomainAge (Immune Function and Inflammation)	1.152	0.954	1.391	0.141	0.341		0.6793	1	women
Morbidity Index (binary)	DomainAge (Immune Function and Inflammation)	1.152	0.954	1.391	0.141	0.326		0.6812	2	women
Morbidity Index (binary)	DomainAge (Immune Function and Inflammation)	1.142	0.931	1.401	0.203	0.496		0.7112	3	women
Morbidity Index (binary)	DomainAge (Immune Function and Inflammation)	1.145	0.932	1.407	0.195	0.485		0.7165	4	women
Morbidity Index (binary)	DomainAge (Brain)	0.969	0.798	1.177	0.75	0.887		0.6564	1	women
Morbidity Index (binary)	DomainAge (Brain)	0.971	0.799	1.179	0.764	0.873		0.6633	2	women
Morbidity Index (binary)	DomainAge (Brain)	0.942	0.773	1.148	0.553	0.798		0.7048	3	women
Morbidity Index (binary)	DomainAge (Brain)	0.941	0.768	1.154	0.558	0.811		0.7102	4	women
SCORE2 (binary)	MultiAge	1.21	0.98	1.496	0.077	0.229		0.6967	1	women
SCORE2 (binary)	MultiAge	1.336	1.037	1.721	0.025	0.104		0.8845	2	women
SCORE2 (binary)	MultiAge	1.353	1.013	1.808	0.041	0.213		0.8855	3	women
SCORE2 (binary)	MultiAge	1.356	1.006	1.828	0.046	0.224		0.892	4	women
SCORE2 (binary)	DomainAge (Global Indices)	1.024	0.834	1.257	0.822	0.93		0.6579	1	women
SCORE2 (binary)	DomainAge (Global Indices)	1.119	0.872	1.437	0.377	0.643		0.8825	2	women
SCORE2 (binary)	DomainAge (Global Indices)	1.089	0.824	1.439	0.55	0.797		0.8832	3	women
SCORE2 (binary)	DomainAge (Global Indices)	1.094	0.823	1.454	0.536	0.798		0.8897	4	women
SCORE2 (binary)	DomainAge (Cardiovascular)	0.941	0.765	1.157	0.564	0.788		0.6553	1	women
SCORE2 (binary)	DomainAge (Cardiovascular)	1.264	0.984	1.623	0.066	0.19		0.8834	2	women
SCORE2 (binary)	DomainAge (Cardiovascular)	1.236	0.948	1.612	0.117	0.362		0.8841	3	women
SCORE2 (binary)	DomainAge (Cardiovascular)	1.221	0.931	1.6	0.149	0.415		0.8906	4	women
SCORE2 (binary)	DomainAge (Kidney)	0.997	0.812	1.223	0.976	0.996		0.6546	1	women
SCORE2 (binary)	DomainAge (Kidney)	1.096	0.855	1.404	0.47	0.697		0.8822	2	women
SCORE2 (binary)	DomainAge (Kidney)	1.073	0.83	1.386	0.591	0.815		0.8833	3	women
SCORE2 (binary)	DomainAge (Kidney)	1.076	0.824	1.404	0.592	0.825		0.8902	4	women
SCORE2 (binary)	DomainAge (Hepatobillary/Pancreas)	1.092	0.887	1.346	0.405	0.653		0.6688	1	women
SCORE2 (binary)	DomainAge (Hepatobillary/Pancreas)	1.269	0.986	1.632	0.064	0.187		0.884	2	women
SCORE2 (binary)	DomainAge (Hepatobillary/Pancreas)	1.259	0.974	1.628	0.079	0.304		0.8848	3	women
SCORE2 (binary)	DomainAge (Hepatobillary/Pancreas)	1.262	0.973	1.636	0.08	0.286		0.8906	4	women
SCORE2 (binary)	DomainAge (Lung)	1.044	0.849	1.283	0.683	0.851		0.6614	1	women
SCORE2 (binary)	DomainAge (Lung)	1.058	0.826	1.355	0.657	0.821		0.8832	2	women
SCORE2 (binary)	DomainAge (Lung)	1.032	0.793	1.342	0.816	0.925		0.8833	3	women
SCORE2 (binary)	DomainAge (Lung)	1.02	0.781	1.332	0.883	0.952		0.8899	4	women
SCORE2 (binary)	DomainAge (Metabolism)	1.15	0.932	1.418	0.193	0.418		0.68	1	women
SCORE2 (binary)	DomainAge (Metabolism)	1.51	1.162	1.964	0.002	0.018	*	0.8882	2	women
SCORE2 (binary)	DomainAge (Metabolism)	1.541	1.155	2.058	0.003	0.049	*	0.8889	3	women
SCORE2 (binary)	DomainAge (Metabolism)	1.51	1.127	2.024	0.006	0.06		0.8943	4	women
SCORE2 (binary)	DomainAge (Musculoskeletal System)	0.843	0.686	1.037	0.107	0.283		0.6774	1	women
SCORE2 (binary)	DomainAge (Musculoskeletal System)	0.81	0.63	1.042	0.1	0.258		0.8833	2	women
SCORE2 (binary)	DomainAge (Musculoskeletal System)	0.785	0.605	1.019	0.069	0.277		0.8846	3	women
SCORE2 (binary)	DomainAge (Musculoskeletal System)	0.798	0.611	1.042	0.098	0.322		0.8909	4	women
SCORE2 (binary)	DomainAge (Sex Hormones)	1.576	1.248	1.989	<0.001	0.003	**	0.7164	1	women
SCORE2 (binary)	DomainAge (Sex Hormones)	1.189	0.903	1.566	0.216	0.44		0.8826	2	women
SCORE2 (binary)	DomainAge (Sex Hormones)	1.182	0.896	1.558	0.236	0.523		0.8832	3	women
SCORE2 (binary)	DomainAge (Sex Hormones)	1.174	0.887	1.555	0.262	0.569		0.8903	4	women
SCORE2 (binary)	DomainAge (Immune Function and Inflammation)	1.043	0.848	1.283	0.688	0.851		0.6575	1	women
SCORE2 (binary)	DomainAge (Immune Function and Inflammation)	1.114	0.866	1.433	0.399	0.644		0.8827	2	women
SCORE2 (binary)	DomainAge (Immune Function and Inflammation)	1.081	0.821	1.424	0.577	0.808		0.8838	3	women
SCORE2 (binary)	DomainAge (Immune Function and Inflammation)	1.097	0.832	1.448	0.511	0.788		0.8901	4	women
SCORE2 (binary)	DomainAge (Brain)	1.221	0.985	1.512	0.068	0.215		0.6888	1	women
SCORE2 (binary)	DomainAge (Brain)	1.346	1.034	1.753	0.027	0.109		0.8845	2	women
SCORE2 (binary)	DomainAge (Brain)	1.367	1.043	1.791	0.024	0.15		0.8855	3	women
SCORE2 (binary)	DomainAge (Brain)	1.359	1.028	1.797	0.032	0.18		0.8922	4	women
LS7 (binary)	MultiAge	1.432	1.097	1.868	0.008	0.048	*	0.7848	1	women
LS7 (binary)	MultiAge	1.432	1.099	1.868	0.008	0.045	*	0.785	2	women
LS7 (binary)	MultiAge	1.205	0.905	1.605	0.2	0.496		0.8173	3	women
LS7 (binary)	MultiAge	1.246	0.926	1.677	0.145	0.414		0.8242	4	women
LS7 (binary)	DomainAge (Global Indices)	1.351	1.04	1.755	0.024	0.105		0.779	1	women
LS7 (binary)	DomainAge (Global Indices)	1.352	1.041	1.755	0.024	0.104		0.7802	2	women
LS7 (binary)	DomainAge (Global Indices)	1.118	0.84	1.488	0.444	0.741		0.8137	3	women
LS7 (binary)	DomainAge (Global Indices)	1.15	0.857	1.542	0.35	0.646		0.8203	4	women
LS7 (binary)	DomainAge (Cardiovascular)	1.518	1.168	1.974	0.002	0.018	*	0.7901	1	women
LS7 (binary)	DomainAge (Cardiovascular)	1.519	1.167	1.977	0.002	0.017	*	0.7901	2	women
LS7 (binary)	DomainAge (Cardiovascular)	1.338	1.026	1.745	0.032	0.176		0.8203	3	women
LS7 (binary)	DomainAge (Cardiovascular)	1.386	1.059	1.814	0.018	0.124		0.8266	4	women
LS7 (binary)	DomainAge (Kidney)	1.116	0.894	1.392	0.332	0.598		0.7604	1	women
LS7 (binary)	DomainAge (Kidney)	1.116	0.894	1.393	0.33	0.597		0.7606	2	women
LS7 (binary)	DomainAge (Kidney)	1.026	0.813	1.294	0.828	0.925		0.8127	3	women
LS7 (binary)	DomainAge (Kidney)	1.045	0.823	1.327	0.718	0.88		0.8191	4	women
LS7 (binary)	DomainAge (Hepatobillary/Pancreas)	0.998	0.794	1.255	0.986	0.996		0.7518	1	women
LS7 (binary)	DomainAge (Hepatobillary/Pancreas)	0.998	0.793	1.256	0.987	0.987		0.7529	2	women
LS7 (binary)	DomainAge (Hepatobillary/Pancreas)	0.963	0.754	1.229	0.759	0.911		0.8127	3	women
LS7 (binary)	DomainAge (Hepatobillary/Pancreas)	0.962	0.75	1.234	0.759	0.904		0.819	4	women
LS7 (binary)	DomainAge (Lung)	1.169	0.939	1.456	0.161	0.372		0.7594	1	women
LS7 (binary)	DomainAge (Lung)	1.169	0.939	1.456	0.161	0.359		0.7598	2	women
LS7 (binary)	DomainAge (Lung)	1.095	0.859	1.396	0.464	0.754		0.813	3	women
LS7 (binary)	DomainAge (Lung)	1.093	0.855	1.397	0.476	0.763		0.8196	4	women
LS7 (binary)	DomainAge (Metabolism)	1.82	1.364	2.427	<0.001	0.002	**	0.795	1	women
LS7 (binary)	DomainAge (Metabolism)	1.828	1.365	2.448	<0.001	0.002	**	0.7954	2	women
LS7 (binary)	DomainAge (Metabolism)	1.606	1.176	2.193	0.003	0.049	*	0.8257	3	women
LS7 (binary)	DomainAge (Metabolism)	1.634	1.192	2.239	0.002	0.038	*	0.8312	4	women
LS7 (binary)	DomainAge (Musculoskeletal System)	1.093	0.86	1.388	0.465	0.711		0.7633	1	women
LS7 (binary)	DomainAge (Musculoskeletal System)	1.093	0.861	1.388	0.464	0.697		0.763	2	women
LS7 (binary)	DomainAge (Musculoskeletal System)	1.059	0.825	1.359	0.652	0.857		0.8134	3	women
LS7 (binary)	DomainAge (Musculoskeletal System)	1.069	0.828	1.381	0.606	0.831		0.8198	4	women
LS7 (binary)	DomainAge (Sex Hormones)	0.946	0.763	1.172	0.609	0.809		0.7532	1	women
LS7 (binary)	DomainAge (Sex Hormones)	0.942	0.755	1.175	0.597	0.785		0.7545	2	women
LS7 (binary)	DomainAge (Sex Hormones)	0.94	0.746	1.185	0.601	0.819		0.8127	3	women
LS7 (binary)	DomainAge (Sex Hormones)	0.945	0.747	1.195	0.635	0.845		0.819	4	women
LS7 (binary)	DomainAge (Immune Function and Inflammation)	1.283	1.003	1.642	0.048	0.169		0.7743	1	women
LS7 (binary)	DomainAge (Immune Function and Inflammation)	1.283	1.002	1.642	0.048	0.16		0.7745	2	women
LS7 (binary)	DomainAge (Immune Function and Inflammation)	1.082	0.835	1.402	0.549	0.797		0.8138	3	women
LS7 (binary)	DomainAge (Immune Function and Inflammation)	1.123	0.859	1.468	0.394	0.692		0.8208	4	women
LS7 (binary)	DomainAge (Brain)	0.934	0.735	1.185	0.57	0.788		0.7533	1	women
LS7 (binary)	DomainAge (Brain)	0.933	0.735	1.185	0.569	0.781		0.7561	2	women
LS7 (binary)	DomainAge (Brain)	0.926	0.723	1.187	0.542	0.797		0.8133	3	women
LS7 (binary)	DomainAge (Brain)	0.92	0.706	1.199	0.534	0.798		0.8202	4	women
T2D	MultiAge	1.785	1.281	2.487	0.001	0.007	**	0.8701	1	men
T2D	MultiAge	1.785	1.28	2.489	0.001	0.007	**	0.8703	2	men
T2D	MultiAge	1.521	1.04	2.224	0.031	0.183		0.8846	3	men
T2D	MultiAge	1.536	1.04	2.268	0.031	0.183		0.9	4	men
T2D	DomainAge (Global Indices)	1.776	1.281	2.464	0.001	0.007	**	0.8801	1	men
T2D	DomainAge (Global Indices)	1.775	1.28	2.462	0.001	0.007	**	0.8822	2	men
T2D	DomainAge (Global Indices)	1.588	1.12	2.252	0.01	0.077		0.8934	3	men
T2D	DomainAge (Global Indices)	1.599	1.121	2.282	0.01	0.085		0.9073	4	men
T2D	DomainAge (Cardiovascular)	1.088	0.788	1.502	0.608	0.805		0.8331	1	men
T2D	DomainAge (Cardiovascular)	1.087	0.788	1.501	0.61	0.799		0.8348	2	men
T2D	DomainAge (Cardiovascular)	0.946	0.682	1.312	0.738	0.895		0.8898	3	men
T2D	DomainAge (Cardiovascular)	0.949	0.685	1.314	0.75	0.907		0.8996	4	men
T2D	DomainAge (Kidney)	0.988	0.71	1.375	0.942	0.983		0.821	1	men
T2D	DomainAge (Kidney)	0.988	0.71	1.375	0.942	0.973		0.8254	2	men
T2D	DomainAge (Kidney)	0.87	0.618	1.226	0.426	0.728		0.8874	3	men
T2D	DomainAge (Kidney)	0.887	0.627	1.257	0.5	0.767		0.8983	4	men
T2D	DomainAge (Hepatobillary/Pancreas)	1.408	1.025	1.934	0.035	0.115		0.8611	1	men
T2D	DomainAge (Hepatobillary/Pancreas)	1.407	1.024	1.933	0.035	0.11		0.8607	2	men
T2D	DomainAge (Hepatobillary/Pancreas)	1.355	0.977	1.879	0.069	0.267		0.8862	3	men
T2D	DomainAge (Hepatobillary/Pancreas)	1.325	0.952	1.845	0.095	0.341		0.8976	4	men
T2D	DomainAge (Lung)	1.567	1.177	2.085	0.002	0.018	*	0.8637	1	men
T2D	DomainAge (Lung)	1.569	1.178	2.09	0.002	0.017	*	0.8645	2	men
T2D	DomainAge (Lung)	1.497	1.083	2.069	0.015	0.102		0.8866	3	men
T2D	DomainAge (Lung)	1.48	1.068	2.052	0.019	0.131		0.9025	4	men
T2D	DomainAge (Metabolism)	2.185	1.539	3.103	<0.001	<0.001	***	0.8965	1	men
T2D	DomainAge (Metabolism)	2.185	1.538	3.103	<0.001	<0.001	***	0.8967	2	men
T2D	DomainAge (Metabolism)	1.933	1.324	2.823	0.001	0.016	*	0.9075	3	men
T2D	DomainAge (Metabolism)	1.921	1.304	2.83	0.001	0.024	*	0.9173	4	men
T2D	DomainAge (Musculoskeletal System)	1.077	0.778	1.493	0.654	0.842		0.8201	1	men
T2D	DomainAge (Musculoskeletal System)	1.078	0.778	1.493	0.651	0.839		0.821	2	men
T2D	DomainAge (Musculoskeletal System)	0.997	0.707	1.405	0.985	0.998		0.8894	3	men
T2D	DomainAge (Musculoskeletal System)	1.013	0.717	1.431	0.942	0.982		0.8991	4	men
T2D	DomainAge (Sex Hormones)	1.051	0.756	1.462	0.766	0.908		0.8277	1	men
T2D	DomainAge (Sex Hormones)	1.049	0.754	1.46	0.775	0.91		0.8275	2	men
T2D	DomainAge (Sex Hormones)	0.945	0.669	1.335	0.749	0.903		0.8909	3	men
T2D	DomainAge (Sex Hormones)	0.928	0.653	1.318	0.675	0.86		0.9009	4	men
T2D	DomainAge (Immune Function and Inflammation)	1.282	0.936	1.756	0.121	0.288		0.848	1	men
T2D	DomainAge (Immune Function and Inflammation)	1.281	0.936	1.754	0.122	0.292		0.8487	2	men
T2D	DomainAge (Immune Function and Inflammation)	1.129	0.804	1.585	0.482	0.76		0.8898	3	men
T2D	DomainAge (Immune Function and Inflammation)	1.159	0.816	1.647	0.408	0.724		0.9003	4	men
T2D	DomainAge (Brain)	0.962	0.691	1.338	0.816	0.938		0.826	1	men
T2D	DomainAge (Brain)	0.961	0.691	1.337	0.814	0.924		0.8263	2	men
T2D	DomainAge (Brain)	0.93	0.658	1.313	0.679	0.858		0.8914	3	men
T2D	DomainAge (Brain)	0.953	0.663	1.371	0.796	0.943		0.9004	4	men
MetS	MultiAge	1.121	0.865	1.453	0.387	0.6		0.7837	1	men
MetS	MultiAge	1.117	0.862	1.448	0.402	0.614		0.7893	2	men
MetS	MultiAge	0.96	0.723	1.274	0.775	0.919		0.8432	3	men
MetS	MultiAge	0.99	0.742	1.322	0.947	0.982		0.8494	4	men
MetS	DomainAge (Global Indices)	1.149	0.906	1.458	0.251	0.453		0.791	1	men
MetS	DomainAge (Global Indices)	1.15	0.907	1.46	0.249	0.448		0.7937	2	men
MetS	DomainAge (Global Indices)	1.069	0.832	1.375	0.6	0.819		0.8423	3	men
MetS	DomainAge (Global Indices)	1.105	0.856	1.426	0.444	0.747		0.8493	4	men
MetS	DomainAge (Cardiovascular)	1.132	0.897	1.429	0.297	0.507		0.7976	1	men
MetS	DomainAge (Cardiovascular)	1.134	0.898	1.432	0.291	0.502		0.7987	2	men
MetS	DomainAge (Cardiovascular)	1.09	0.853	1.393	0.488	0.764		0.8434	3	men
MetS	DomainAge (Cardiovascular)	1.129	0.877	1.453	0.345	0.665		0.8508	4	men
MetS	DomainAge (Kidney)	1.004	0.806	1.25	0.974	0.988		0.7837	1	men
MetS	DomainAge (Kidney)	1.005	0.808	1.251	0.964	0.985		0.7923	2	men
MetS	DomainAge (Kidney)	0.936	0.744	1.177	0.57	0.804		0.8424	3	men
MetS	DomainAge (Kidney)	0.927	0.735	1.168	0.519	0.767		0.8491	4	men
MetS	DomainAge (Hepatobillary/Pancreas)	1.002	0.806	1.247	0.984	0.993		0.7835	1	men
MetS	DomainAge (Hepatobillary/Pancreas)	1.003	0.806	1.247	0.981	0.987		0.7921	2	men
MetS	DomainAge (Hepatobillary/Pancreas)	0.973	0.777	1.22	0.815	0.926		0.8433	3	men
MetS	DomainAge (Hepatobillary/Pancreas)	0.974	0.775	1.224	0.823	0.953		0.8497	4	men
MetS	DomainAge (Lung)	1.196	0.959	1.493	0.112	0.276		0.8018	1	men
MetS	DomainAge (Lung)	1.19	0.953	1.484	0.124	0.292		0.8014	2	men
MetS	DomainAge (Lung)	1.121	0.874	1.439	0.368	0.699		0.8438	3	men
MetS	DomainAge (Lung)	1.124	0.872	1.449	0.365	0.684		0.8498	4	men
MetS	DomainAge (Metabolism)	1.449	1.042	2.015	0.028	0.098		0.806	1	men
MetS	DomainAge (Metabolism)	1.447	1.041	2.011	0.028	0.095		0.8081	2	men
MetS	DomainAge (Metabolism)	1.42	1.011	1.995	0.043	0.199		0.8463	3	men
MetS	DomainAge (Metabolism)	1.474	1.043	2.082	0.028	0.167		0.8536	4	men
MetS	DomainAge (Musculoskeletal System)	0.987	0.792	1.229	0.904	0.963		0.7908	1	men
MetS	DomainAge (Musculoskeletal System)	0.989	0.793	1.232	0.919	0.973		0.793	2	men
MetS	DomainAge (Musculoskeletal System)	0.936	0.74	1.184	0.581	0.806		0.8445	3	men
MetS	DomainAge (Musculoskeletal System)	0.96	0.757	1.218	0.738	0.9		0.8499	4	men
MetS	DomainAge (Sex Hormones)	1.017	0.816	1.266	0.882	0.95		0.7797	1	men
MetS	DomainAge (Sex Hormones)	1.009	0.81	1.258	0.934	0.973		0.7913	2	men
MetS	DomainAge (Sex Hormones)	0.933	0.738	1.178	0.559	0.804		0.8432	3	men
MetS	DomainAge (Sex Hormones)	0.921	0.725	1.168	0.495	0.767		0.8498	4	men
MetS	DomainAge (Immune Function and Inflammation)	0.975	0.779	1.22	0.825	0.938		0.7899	1	men
MetS	DomainAge (Immune Function and Inflammation)	0.974	0.778	1.219	0.817	0.924		0.7942	2	men
MetS	DomainAge (Immune Function and Inflammation)	0.886	0.699	1.125	0.321	0.647		0.8436	3	men
MetS	DomainAge (Immune Function and Inflammation)	0.899	0.707	1.143	0.384	0.695		0.8508	4	men
MetS	DomainAge (Brain)	0.788	0.634	0.98	0.032	0.107		0.8083	1	men
MetS	DomainAge (Brain)	0.788	0.633	0.98	0.032	0.103		0.8101	2	men
MetS	DomainAge (Brain)	0.773	0.616	0.972	0.027	0.168		0.8473	3	men
MetS	DomainAge (Brain)	0.785	0.618	0.997	0.048	0.228		0.8522	4	men
Falls	MultiAge	0.865	0.686	1.09	0.217	0.417		0.5548	1	men
Falls	MultiAge	0.868	0.687	1.095	0.231	0.431		0.5671	2	men
Falls	MultiAge	0.91	0.685	1.21	0.514	0.778		0.5948	3	men
Falls	MultiAge	0.916	0.685	1.225	0.55	0.8		0.6313	4	men
Falls	DomainAge (Global Indices)	1.063	0.85	1.331	0.59	0.791		0.539	1	men
Falls	DomainAge (Global Indices)	1.065	0.85	1.335	0.58	0.778		0.553	2	men
Falls	DomainAge (Global Indices)	1.162	0.898	1.505	0.25	0.581		0.6026	3	men
Falls	DomainAge (Global Indices)	1.166	0.9	1.512	0.242	0.588		0.6384	4	men
Falls	DomainAge (Cardiovascular)	1.035	0.809	1.323	0.783	0.913		0.5083	1	men
Falls	DomainAge (Cardiovascular)	1.036	0.81	1.325	0.775	0.91		0.5468	2	men
Falls	DomainAge (Cardiovascular)	1.087	0.829	1.424	0.541	0.79		0.5945	3	men
Falls	DomainAge (Cardiovascular)	1.084	0.823	1.427	0.561	0.81		0.6325	4	men
Falls	DomainAge (Kidney)	0.951	0.756	1.197	0.668	0.842		0.5348	1	men
Falls	DomainAge (Kidney)	0.95	0.755	1.195	0.66	0.841		0.55	2	men
Falls	DomainAge (Kidney)	0.972	0.76	1.242	0.817	0.926		0.5937	3	men
Falls	DomainAge (Kidney)	0.97	0.758	1.243	0.811	0.947		0.6313	4	men
Falls	DomainAge (Hepatobillary/Pancreas)	0.77	0.609	0.973	0.029	0.099		0.5811	1	men
Falls	DomainAge (Hepatobillary/Pancreas)	0.769	0.608	0.972	0.028	0.095		0.5875	2	men
Falls	DomainAge (Hepatobillary/Pancreas)	0.778	0.61	0.992	0.043	0.199		0.613	3	men
Falls	DomainAge (Hepatobillary/Pancreas)	0.785	0.613	1.007	0.057	0.246		0.6419	4	men
Falls	DomainAge (Lung)	0.926	0.736	1.165	0.51	0.728		0.5371	1	men
Falls	DomainAge (Lung)	0.93	0.74	1.168	0.53	0.747		0.5523	2	men
Falls	DomainAge (Lung)	0.942	0.738	1.202	0.63	0.832		0.5926	3	men
Falls	DomainAge (Lung)	0.934	0.728	1.198	0.589	0.83		0.6304	4	men
Falls	DomainAge (Metabolism)	0.835	0.668	1.043	0.112	0.276		0.5637	1	men
Falls	DomainAge (Metabolism)	0.837	0.669	1.047	0.119	0.29		0.5705	2	men
Falls	DomainAge (Metabolism)	0.861	0.672	1.104	0.238	0.561		0.5999	3	men
Falls	DomainAge (Metabolism)	0.859	0.664	1.111	0.244	0.588		0.635	4	men
Falls	DomainAge (Musculoskeletal System)	1.11	0.899	1.37	0.33	0.551		0.5577	1	men
Falls	DomainAge (Musculoskeletal System)	1.11	0.899	1.372	0.332	0.554		0.5647	2	men
Falls	DomainAge (Musculoskeletal System)	1.179	0.939	1.481	0.155	0.445		0.6039	3	men
Falls	DomainAge (Musculoskeletal System)	1.198	0.951	1.508	0.124	0.392		0.637	4	men
Falls	DomainAge (Sex Hormones)	0.89	0.706	1.122	0.324	0.545		0.5522	1	men
Falls	DomainAge (Sex Hormones)	0.895	0.708	1.132	0.352	0.57		0.5659	2	men
Falls	DomainAge (Sex Hormones)	0.897	0.704	1.143	0.376	0.7		0.5941	3	men
Falls	DomainAge (Sex Hormones)	0.882	0.692	1.125	0.31	0.635		0.6331	4	men
Falls	DomainAge (Immune Function and Inflammation)	0.859	0.677	1.089	0.208	0.405		0.5485	1	men
Falls	DomainAge (Immune Function and Inflammation)	0.859	0.676	1.091	0.211	0.412		0.564	2	men
Falls	DomainAge (Immune Function and Inflammation)	0.875	0.681	1.124	0.293	0.624		0.6005	3	men
Falls	DomainAge (Immune Function and Inflammation)	0.876	0.679	1.129	0.304	0.631		0.6369	4	men
Falls	DomainAge (Brain)	0.895	0.703	1.139	0.363	0.577		0.5479	1	men
Falls	DomainAge (Brain)	0.894	0.702	1.139	0.362	0.578		0.559	2	men
Falls	DomainAge (Brain)	0.93	0.722	1.197	0.569	0.804		0.5928	3	men
Falls	DomainAge (Brain)	0.972	0.745	1.269	0.834	0.962		0.6304	4	men
MASLD	MultiAge	1.661	1.264	2.182	<0.001	0.004	**	0.8495	1	men
MASLD	MultiAge	1.678	1.274	2.212	<0.001	0.003	**	0.856	2	men
MASLD	MultiAge	1.485	1.09	2.022	0.012	0.092		0.9079	3	men
MASLD	MultiAge	1.483	1.08	2.037	0.015	0.114		0.9111	4	men
MASLD	DomainAge (Global Indices)	1.44	1.126	1.841	0.004	0.027	*	0.8446	1	men
MASLD	DomainAge (Global Indices)	1.439	1.124	1.842	0.004	0.025	*	0.8543	2	men
MASLD	DomainAge (Global Indices)	1.285	0.975	1.693	0.074	0.276		0.9075	3	men
MASLD	DomainAge (Global Indices)	1.314	0.99	1.745	0.059	0.248		0.9106	4	men
MASLD	DomainAge (Cardiovascular)	1.113	0.875	1.414	0.383	0.6		0.8241	1	men
MASLD	DomainAge (Cardiovascular)	1.107	0.87	1.409	0.406	0.615		0.8389	2	men
MASLD	DomainAge (Cardiovascular)	1.136	0.865	1.492	0.359	0.692		0.9059	3	men
MASLD	DomainAge (Cardiovascular)	1.117	0.848	1.47	0.431	0.747		0.9089	4	men
MASLD	DomainAge (Kidney)	1.192	0.94	1.511	0.147	0.325		0.8258	1	men
MASLD	DomainAge (Kidney)	1.189	0.936	1.51	0.157	0.332		0.8356	2	men
MASLD	DomainAge (Kidney)	1.159	0.894	1.502	0.266	0.601		0.9052	3	men
MASLD	DomainAge (Kidney)	1.125	0.862	1.469	0.385	0.695		0.9081	4	men
MASLD	DomainAge (Hepatobillary/Pancreas)	1.118	0.885	1.413	0.349	0.562		0.8233	1	men
MASLD	DomainAge (Hepatobillary/Pancreas)	1.117	0.881	1.415	0.36	0.578		0.8355	2	men
MASLD	DomainAge (Hepatobillary/Pancreas)	1.188	0.913	1.546	0.2	0.528		0.9057	3	men
MASLD	DomainAge (Hepatobillary/Pancreas)	1.19	0.91	1.555	0.203	0.522		0.9088	4	men
MASLD	DomainAge (Lung)	1.042	0.828	1.312	0.725	0.887		0.8199	1	men
MASLD	DomainAge (Lung)	1.052	0.835	1.325	0.668	0.845		0.8372	2	men
MASLD	DomainAge (Lung)	1.019	0.768	1.351	0.898	0.964		0.9049	3	men
MASLD	DomainAge (Lung)	0.996	0.745	1.332	0.98	0.99		0.9084	4	men
MASLD	DomainAge (Metabolism)	1.445	1.115	1.872	0.005	0.034	*	0.8465	1	men
MASLD	DomainAge (Metabolism)	1.453	1.119	1.886	0.005	0.029	*	0.8522	2	men
MASLD	DomainAge (Metabolism)	1.34	1.006	1.785	0.045	0.199		0.9079	3	men
MASLD	DomainAge (Metabolism)	1.37	1.023	1.836	0.035	0.195		0.9113	4	men
MASLD	DomainAge (Musculoskeletal System)	1.371	1.082	1.736	0.009	0.046	*	0.8437	1	men
MASLD	DomainAge (Musculoskeletal System)	1.364	1.077	1.728	0.01	0.046	*	0.8499	2	men
MASLD	DomainAge (Musculoskeletal System)	1.194	0.917	1.553	0.187	0.503		0.9056	3	men
MASLD	DomainAge (Musculoskeletal System)	1.191	0.91	1.558	0.203	0.522		0.9091	4	men
MASLD	DomainAge (Sex Hormones)	1.215	0.964	1.531	0.099	0.257		0.8271	1	men
MASLD	DomainAge (Sex Hormones)	1.23	0.974	1.553	0.081	0.22		0.8397	2	men
MASLD	DomainAge (Sex Hormones)	1.1	0.848	1.428	0.47	0.76		0.9047	3	men
MASLD	DomainAge (Sex Hormones)	1.106	0.849	1.439	0.455	0.754		0.9083	4	men
MASLD	DomainAge (Immune Function and Inflammation)	1.358	1.075	1.714	0.01	0.05	*	0.8424	1	men
MASLD	DomainAge (Immune Function and Inflammation)	1.355	1.073	1.711	0.011	0.047	*	0.8495	2	men
MASLD	DomainAge (Immune Function and Inflammation)	1.332	1.022	1.736	0.034	0.196		0.9071	3	men
MASLD	DomainAge (Immune Function and Inflammation)	1.304	0.999	1.703	0.051	0.23		0.9097	4	men
MASLD	DomainAge (Brain)	1.051	0.836	1.322	0.668	0.842		0.82	1	men
MASLD	DomainAge (Brain)	1.05	0.836	1.319	0.676	0.851		0.8367	2	men
MASLD	DomainAge (Brain)	0.987	0.763	1.277	0.919	0.975		0.9048	3	men
MASLD	DomainAge (Brain)	0.974	0.743	1.278	0.851	0.965		0.9083	4	men
Fried FP (binary)	MultiAge	1.436	1.177	1.752	<0.001	0.005	**	0.6303	1	men
Fried FP (binary)	MultiAge	1.479	1.208	1.81	<0.001	0.003	**	0.6457	2	men
Fried FP (binary)	MultiAge	1.418	1.129	1.781	0.003	0.039	*	0.6731	3	men
Fried FP (binary)	MultiAge	1.414	1.122	1.781	0.003	0.049	*	0.6806	4	men
Fried FP (binary)	DomainAge (Global Indices)	1.322	1.074	1.627	0.008	0.045	*	0.6012	1	men
Fried FP (binary)	DomainAge (Global Indices)	1.357	1.099	1.676	0.005	0.028	*	0.631	2	men
Fried FP (binary)	DomainAge (Global Indices)	1.268	1.015	1.584	0.037	0.196		0.663	3	men
Fried FP (binary)	DomainAge (Global Indices)	1.26	1.005	1.58	0.045	0.227		0.6716	4	men
Fried FP (binary)	DomainAge (Cardiovascular)	1.113	0.931	1.33	0.239	0.445		0.5934	1	men
Fried FP (binary)	DomainAge (Cardiovascular)	1.12	0.936	1.34	0.215	0.418		0.6211	2	men
Fried FP (binary)	DomainAge (Cardiovascular)	1.042	0.864	1.258	0.665	0.845		0.6547	3	men
Fried FP (binary)	DomainAge (Cardiovascular)	1.045	0.864	1.264	0.646	0.853		0.6641	4	men
Fried FP (binary)	DomainAge (Kidney)	1.152	0.963	1.378	0.121	0.288		0.5913	1	men
Fried FP (binary)	DomainAge (Kidney)	1.154	0.964	1.383	0.119	0.29		0.6187	2	men
Fried FP (binary)	DomainAge (Kidney)	1.11	0.919	1.34	0.28	0.612		0.6549	3	men
Fried FP (binary)	DomainAge (Kidney)	1.111	0.917	1.345	0.282	0.608		0.6647	4	men
Fried FP (binary)	DomainAge (Hepatobillary/Pancreas)	0.98	0.822	1.169	0.824	0.938		0.5813	1	men
Fried FP (binary)	DomainAge (Hepatobillary/Pancreas)	0.982	0.823	1.172	0.841	0.931		0.6141	2	men
Fried FP (binary)	DomainAge (Hepatobillary/Pancreas)	0.943	0.785	1.133	0.533	0.789		0.6554	3	men
Fried FP (binary)	DomainAge (Hepatobillary/Pancreas)	0.931	0.773	1.121	0.449	0.749		0.6656	4	men
Fried FP (binary)	DomainAge (Lung)	1.266	1.05	1.526	0.014	0.06		0.604	1	men
Fried FP (binary)	DomainAge (Lung)	1.296	1.071	1.569	0.008	0.039	*	0.6293	2	men
Fried FP (binary)	DomainAge (Lung)	1.3	1.056	1.601	0.014	0.098		0.6712	3	men
Fried FP (binary)	DomainAge (Lung)	1.325	1.073	1.638	0.009	0.084		0.6816	4	men
Fried FP (binary)	DomainAge (Metabolism)	1.163	0.974	1.389	0.094	0.247		0.6029	1	men
Fried FP (binary)	DomainAge (Metabolism)	1.184	0.99	1.417	0.065	0.182		0.6195	2	men
Fried FP (binary)	DomainAge (Metabolism)	1.081	0.885	1.32	0.447	0.746		0.6564	3	men
Fried FP (binary)	DomainAge (Metabolism)	1.073	0.876	1.315	0.494	0.767		0.6644	4	men
Fried FP (binary)	DomainAge (Musculoskeletal System)	1.378	1.136	1.672	0.001	0.012	*	0.6188	1	men
Fried FP (binary)	DomainAge (Musculoskeletal System)	1.393	1.147	1.691	0.001	0.008	**	0.6359	2	men
Fried FP (binary)	DomainAge (Musculoskeletal System)	1.345	1.101	1.644	0.004	0.045	*	0.6695	3	men
Fried FP (binary)	DomainAge (Musculoskeletal System)	1.345	1.097	1.649	0.004	0.054		0.6767	4	men
Fried FP (binary)	DomainAge (Sex Hormones)	1.008	0.844	1.203	0.934	0.981		0.5757	1	men
Fried FP (binary)	DomainAge (Sex Hormones)	1.024	0.856	1.223	0.797	0.916		0.6131	2	men
Fried FP (binary)	DomainAge (Sex Hormones)	1.001	0.831	1.207	0.989	0.998		0.654	3	men
Fried FP (binary)	DomainAge (Sex Hormones)	1.006	0.833	1.216	0.949	0.982		0.6632	4	men
Fried FP (binary)	DomainAge (Immune Function and Inflammation)	1.202	1.003	1.439	0.046	0.14		0.5987	1	men
Fried FP (binary)	DomainAge (Immune Function and Inflammation)	1.211	1.01	1.451	0.039	0.119		0.6243	2	men
Fried FP (binary)	DomainAge (Immune Function and Inflammation)	1.153	0.954	1.393	0.142	0.417		0.6581	3	men
Fried FP (binary)	DomainAge (Immune Function and Inflammation)	1.145	0.945	1.388	0.166	0.476		0.6674	4	men
Fried FP (binary)	DomainAge (Brain)	1.447	1.198	1.747	<0.001	0.002	**	0.6306	1	men
Fried FP (binary)	DomainAge (Brain)	1.461	1.209	1.766	<0.001	0.002	**	0.6435	2	men
Fried FP (binary)	DomainAge (Brain)	1.424	1.173	1.73	<0.001	0.011	*	0.6767	3	men
Fried FP (binary)	DomainAge (Brain)	1.438	1.174	1.761	<0.001	0.015	*	0.6852	4	men
SPRINT BASEed FI (binary)	MultiAge	1.845	1.416	2.403	<0.001	<0.001	***	0.7286	1	men
SPRINT BASEed FI (binary)	MultiAge	1.882	1.442	2.457	<0.001	<0.001	***	0.7402	2	men
SPRINT BASEed FI (binary)	MultiAge	1.725	1.289	2.308	<0.001	0.01	**	0.7538	3	men
SPRINT BASEed FI (binary)	MultiAge	1.715	1.281	2.296	<0.001	0.013	*	0.7567	4	men
SPRINT BASEed FI (binary)	DomainAge (Global Indices)	1.767	1.322	2.361	<0.001	0.002	**	0.7169	1	men
SPRINT BASEed FI (binary)	DomainAge (Global Indices)	1.778	1.33	2.377	<0.001	0.002	**	0.7265	2	men
SPRINT BASEed FI (binary)	DomainAge (Global Indices)	1.612	1.193	2.178	0.002	0.032	*	0.7452	3	men
SPRINT BASEed FI (binary)	DomainAge (Global Indices)	1.639	1.21	2.221	0.001	0.028	*	0.7504	4	men
SPRINT BASEed FI (binary)	DomainAge (Cardiovascular)	1.275	1.022	1.591	0.031	0.105		0.6955	1	men
SPRINT BASEed FI (binary)	DomainAge (Cardiovascular)	1.289	1.031	1.613	0.026	0.092		0.7079	2	men
SPRINT BASEed FI (binary)	DomainAge (Cardiovascular)	1.176	0.931	1.484	0.173	0.473		0.7345	3	men
SPRINT BASEed FI (binary)	DomainAge (Cardiovascular)	1.172	0.927	1.482	0.184	0.497		0.7375	4	men
SPRINT BASEed FI (binary)	DomainAge (Kidney)	1.312	1.054	1.634	0.015	0.064		0.6981	1	men
SPRINT BASEed FI (binary)	DomainAge (Kidney)	1.317	1.055	1.644	0.015	0.061		0.7113	2	men
SPRINT BASEed FI (binary)	DomainAge (Kidney)	1.274	1.01	1.607	0.041	0.197		0.7392	3	men
SPRINT BASEed FI (binary)	DomainAge (Kidney)	1.266	1.001	1.6	0.049	0.23		0.743	4	men
SPRINT BASEed FI (binary)	DomainAge (Hepatobillary/Pancreas)	1.191	0.964	1.471	0.105	0.264		0.6871	1	men
SPRINT BASEed FI (binary)	DomainAge (Hepatobillary/Pancreas)	1.194	0.965	1.476	0.102	0.263		0.7016	2	men
SPRINT BASEed FI (binary)	DomainAge (Hepatobillary/Pancreas)	1.15	0.924	1.43	0.21	0.536		0.7344	3	men
SPRINT BASEed FI (binary)	DomainAge (Hepatobillary/Pancreas)	1.17	0.938	1.459	0.163	0.476		0.7387	4	men
SPRINT BASEed FI (binary)	DomainAge (Lung)	1.187	0.953	1.477	0.126	0.294		0.6852	1	men
SPRINT BASEed FI (binary)	DomainAge (Lung)	1.211	0.967	1.516	0.095	0.248		0.7084	2	men
SPRINT BASEed FI (binary)	DomainAge (Lung)	1.146	0.896	1.466	0.278	0.612		0.734	3	men
SPRINT BASEed FI (binary)	DomainAge (Lung)	1.137	0.888	1.456	0.306	0.632		0.7375	4	men
SPRINT BASEed FI (binary)	DomainAge (Metabolism)	1.502	1.201	1.878	<0.001	0.005	**	0.7154	1	men
SPRINT BASEed FI (binary)	DomainAge (Metabolism)	1.539	1.227	1.93	<0.001	0.003	**	0.7267	2	men
SPRINT BASEed FI (binary)	DomainAge (Metabolism)	1.402	1.095	1.794	0.007	0.074		0.7415	3	men
SPRINT BASEed FI (binary)	DomainAge (Metabolism)	1.408	1.095	1.81	0.008	0.074		0.7447	4	men
SPRINT BASEed FI (binary)	DomainAge (Musculoskeletal System)	1.274	1.026	1.581	0.028	0.098		0.6951	1	men
SPRINT BASEed FI (binary)	DomainAge (Musculoskeletal System)	1.269	1.022	1.575	0.031	0.1		0.7114	2	men
SPRINT BASEed FI (binary)	DomainAge (Musculoskeletal System)	1.199	0.955	1.504	0.117	0.359		0.7382	3	men
SPRINT BASEed FI (binary)	DomainAge (Musculoskeletal System)	1.188	0.946	1.492	0.138	0.417		0.7412	4	men
SPRINT BASEed FI (binary)	DomainAge (Sex Hormones)	1.109	0.896	1.373	0.34	0.555		0.6828	1	men
SPRINT BASEed FI (binary)	DomainAge (Sex Hormones)	1.128	0.91	1.399	0.271	0.479		0.6996	2	men
SPRINT BASEed FI (binary)	DomainAge (Sex Hormones)	1.078	0.861	1.349	0.511	0.778		0.7331	3	men
SPRINT BASEed FI (binary)	DomainAge (Sex Hormones)	1.084	0.864	1.359	0.484	0.767		0.7371	4	men
SPRINT BASEed FI (binary)	DomainAge (Immune Function and Inflammation)	1.263	1.011	1.579	0.04	0.127		0.7007	1	men
SPRINT BASEed FI (binary)	DomainAge (Immune Function and Inflammation)	1.264	1.011	1.579	0.04	0.121		0.7098	2	men
SPRINT BASEed FI (binary)	DomainAge (Immune Function and Inflammation)	1.175	0.931	1.484	0.173	0.473		0.7346	3	men
SPRINT BASEed FI (binary)	DomainAge (Immune Function and Inflammation)	1.171	0.925	1.481	0.188	0.504		0.7383	4	men
SPRINT BASEed FI (binary)	DomainAge (Brain)	1.224	0.979	1.531	0.076	0.207		0.6894	1	men
SPRINT BASEed FI (binary)	DomainAge (Brain)	1.227	0.98	1.536	0.074	0.203		0.7058	2	men
SPRINT BASEed FI (binary)	DomainAge (Brain)	1.21	0.958	1.528	0.109	0.35		0.7353	3	men
SPRINT BASEed FI (binary)	DomainAge (Brain)	1.194	0.938	1.519	0.149	0.448		0.7382	4	men
FFD (binary)	MultiAge	1.027	0.784	1.345	0.846	0.942		0.7999	1	men
FFD (binary)	MultiAge	1.032	0.788	1.352	0.82	0.924		0.8088	2	men
FFD (binary)	MultiAge	0.925	0.678	1.261	0.621	0.825		0.8252	3	men
FFD (binary)	MultiAge	0.919	0.67	1.262	0.603	0.843		0.8229	4	men
FFD (binary)	DomainAge (Global Indices)	1.203	0.91	1.59	0.195	0.388		0.8097	1	men
FFD (binary)	DomainAge (Global Indices)	1.213	0.916	1.606	0.177	0.36		0.817	2	men
FFD (binary)	DomainAge (Global Indices)	1.161	0.863	1.563	0.323	0.647		0.8299	3	men
FFD (binary)	DomainAge (Global Indices)	1.152	0.849	1.562	0.363	0.684		0.8304	4	men
FFD (binary)	DomainAge (Cardiovascular)	0.925	0.715	1.197	0.553	0.751		0.7887	1	men
FFD (binary)	DomainAge (Cardiovascular)	0.925	0.714	1.198	0.552	0.763		0.8059	2	men
FFD (binary)	DomainAge (Cardiovascular)	0.861	0.655	1.132	0.284	0.612		0.8223	3	men
FFD (binary)	DomainAge (Cardiovascular)	0.857	0.651	1.127	0.269	0.599		0.8217	4	men
FFD (binary)	DomainAge (Kidney)	1.001	0.771	1.3	0.995	0.995		0.796	1	men
FFD (binary)	DomainAge (Kidney)	1.002	0.771	1.304	0.985	0.987		0.8085	2	men
FFD (binary)	DomainAge (Kidney)	0.965	0.734	1.27	0.801	0.924		0.8258	3	men
FFD (binary)	DomainAge (Kidney)	0.976	0.736	1.292	0.863	0.965		0.824	4	men
FFD (binary)	DomainAge (Hepatobillary/Pancreas)	0.936	0.725	1.208	0.611	0.807		0.8112	1	men
FFD (binary)	DomainAge (Hepatobillary/Pancreas)	0.934	0.723	1.207	0.6	0.795		0.8127	2	men
FFD (binary)	DomainAge (Hepatobillary/Pancreas)	0.909	0.699	1.181	0.473	0.76		0.8274	3	men
FFD (binary)	DomainAge (Hepatobillary/Pancreas)	0.895	0.687	1.166	0.412	0.727		0.8254	4	men
FFD (binary)	DomainAge (Lung)	0.964	0.736	1.262	0.788	0.913		0.7991	1	men
FFD (binary)	DomainAge (Lung)	0.96	0.733	1.257	0.766	0.909		0.8115	2	men
FFD (binary)	DomainAge (Lung)	0.878	0.655	1.177	0.384	0.7		0.8253	3	men
FFD (binary)	DomainAge (Lung)	0.895	0.664	1.207	0.466	0.761		0.8256	4	men
FFD (binary)	DomainAge (Metabolism)	1.174	0.895	1.54	0.246	0.451		0.8113	1	men
FFD (binary)	DomainAge (Metabolism)	1.169	0.891	1.535	0.259	0.461		0.8082	2	men
FFD (binary)	DomainAge (Metabolism)	1.089	0.803	1.476	0.584	0.806		0.8257	3	men
FFD (binary)	DomainAge (Metabolism)	1.07	0.785	1.458	0.67	0.86		0.8261	4	men
FFD (binary)	DomainAge (Musculoskeletal System)	1.002	0.766	1.309	0.99	0.993		0.7993	1	men
FFD (binary)	DomainAge (Musculoskeletal System)	1.004	0.767	1.313	0.979	0.987		0.8089	2	men
FFD (binary)	DomainAge (Musculoskeletal System)	0.998	0.758	1.313	0.989	0.998		0.8254	3	men
FFD (binary)	DomainAge (Musculoskeletal System)	0.996	0.755	1.314	0.976	0.99		0.8242	4	men
FFD (binary)	DomainAge (Sex Hormones)	1.031	0.79	1.346	0.821	0.938		0.8066	1	men
FFD (binary)	DomainAge (Sex Hormones)	1.04	0.797	1.357	0.771	0.91		0.8119	2	men
FFD (binary)	DomainAge (Sex Hormones)	1.001	0.759	1.319	0.995	0.998		0.8251	3	men
FFD (binary)	DomainAge (Sex Hormones)	1.01	0.765	1.334	0.943	0.982		0.8242	4	men
FFD (binary)	DomainAge (Immune Function and Inflammation)	0.801	0.615	1.043	0.1	0.257		0.8176	1	men
FFD (binary)	DomainAge (Immune Function and Inflammation)	0.804	0.617	1.047	0.105	0.267		0.8218	2	men
FFD (binary)	DomainAge (Immune Function and Inflammation)	0.743	0.563	0.982	0.037	0.196		0.8394	3	men
FFD (binary)	DomainAge (Immune Function and Inflammation)	0.739	0.557	0.979	0.035	0.195		0.8394	4	men
FFD (binary)	DomainAge (Brain)	1.091	0.82	1.452	0.55	0.749		0.7996	1	men
FFD (binary)	DomainAge (Brain)	1.099	0.824	1.465	0.519	0.744		0.8046	2	men
FFD (binary)	DomainAge (Brain)	1.109	0.83	1.482	0.482	0.76		0.8244	3	men
FFD (binary)	DomainAge (Brain)	1.103	0.818	1.486	0.521	0.767		0.8255	4	men
Tinetti (binary)	MultiAge	2.15	1.563	2.958	<0.001	<0.001	***	0.7485	1	men
Tinetti (binary)	MultiAge	2.208	1.601	3.044	<0.001	<0.001	***	0.7699	2	men
Tinetti (binary)	MultiAge	1.815	1.229	2.68	0.003	0.039	*	0.7924	3	men
Tinetti (binary)	MultiAge	1.803	1.212	2.68	0.004	0.05		0.8114	4	men
Tinetti (binary)	DomainAge (Global Indices)	2.229	1.611	3.084	<0.001	<0.001	***	0.7407	1	men
Tinetti (binary)	DomainAge (Global Indices)	2.272	1.638	3.151	<0.001	<0.001	***	0.7695	2	men
Tinetti (binary)	DomainAge (Global Indices)	1.912	1.33	2.748	<0.001	0.014	*	0.8016	3	men
Tinetti (binary)	DomainAge (Global Indices)	1.918	1.322	2.782	0.001	0.018	*	0.8195	4	men
Tinetti (binary)	DomainAge (Cardiovascular)	1.219	0.864	1.72	0.26	0.466		0.6089	1	men
Tinetti (binary)	DomainAge (Cardiovascular)	1.231	0.875	1.73	0.232	0.431		0.6414	2	men
Tinetti (binary)	DomainAge (Cardiovascular)	1.036	0.712	1.507	0.853	0.942		0.759	3	men
Tinetti (binary)	DomainAge (Cardiovascular)	1.009	0.683	1.489	0.966	0.99		0.7893	4	men
Tinetti (binary)	DomainAge (Kidney)	1.475	1.046	2.08	0.027	0.097		0.6433	1	men
Tinetti (binary)	DomainAge (Kidney)	1.473	1.048	2.071	0.026	0.092		0.674	2	men
Tinetti (binary)	DomainAge (Kidney)	1.268	0.863	1.865	0.226	0.544		0.7718	3	men
Tinetti (binary)	DomainAge (Kidney)	1.246	0.846	1.835	0.264	0.599		0.7978	4	men
Tinetti (binary)	DomainAge (Hepatobillary/Pancreas)	1.118	0.78	1.602	0.542	0.748		0.5697	1	men
Tinetti (binary)	DomainAge (Hepatobillary/Pancreas)	1.12	0.781	1.607	0.537	0.75		0.6058	2	men
Tinetti (binary)	DomainAge (Hepatobillary/Pancreas)	0.969	0.661	1.419	0.871	0.956		0.7591	3	men
Tinetti (binary)	DomainAge (Hepatobillary/Pancreas)	0.981	0.667	1.444	0.924	0.982		0.7891	4	men
Tinetti (binary)	DomainAge (Lung)	1.782	1.315	2.413	<0.001	0.003	**	0.6781	1	men
Tinetti (binary)	DomainAge (Lung)	1.772	1.311	2.395	<0.001	0.003	**	0.7165	2	men
Tinetti (binary)	DomainAge (Lung)	1.674	1.165	2.406	0.005	0.06		0.775	3	men
Tinetti (binary)	DomainAge (Lung)	1.702	1.172	2.471	0.005	0.063		0.794	4	men
Tinetti (binary)	DomainAge (Metabolism)	1.666	1.166	2.38	0.005	0.032	*	0.6781	1	men
Tinetti (binary)	DomainAge (Metabolism)	1.694	1.184	2.421	0.004	0.025	*	0.6916	2	men
Tinetti (binary)	DomainAge (Metabolism)	1.288	0.872	1.902	0.203	0.528		0.7639	3	men
Tinetti (binary)	DomainAge (Metabolism)	1.303	0.875	1.94	0.193	0.509		0.7933	4	men
Tinetti (binary)	DomainAge (Musculoskeletal System)	1.527	1.077	2.166	0.018	0.07		0.65	1	men
Tinetti (binary)	DomainAge (Musculoskeletal System)	1.547	1.083	2.209	0.016	0.065		0.6725	2	men
Tinetti (binary)	DomainAge (Musculoskeletal System)	1.272	0.877	1.846	0.205	0.528		0.765	3	men
Tinetti (binary)	DomainAge (Musculoskeletal System)	1.265	0.865	1.849	0.225	0.575		0.7907	4	men
Tinetti (binary)	DomainAge (Sex Hormones)	1.29	0.918	1.812	0.141	0.316		0.6335	1	men
Tinetti (binary)	DomainAge (Sex Hormones)	1.314	0.931	1.854	0.12	0.29		0.6568	2	men
Tinetti (binary)	DomainAge (Sex Hormones)	1.194	0.823	1.734	0.349	0.682		0.7647	3	men
Tinetti (binary)	DomainAge (Sex Hormones)	1.198	0.823	1.743	0.344	0.665		0.7922	4	men
Tinetti (binary)	DomainAge (Immune Function and Inflammation)	1.557	1.125	2.156	0.008	0.043	*	0.6632	1	men
Tinetti (binary)	DomainAge (Immune Function and Inflammation)	1.583	1.139	2.199	0.006	0.033	*	0.6895	2	men
Tinetti (binary)	DomainAge (Immune Function and Inflammation)	1.358	0.932	1.979	0.11	0.35		0.7765	3	men
Tinetti (binary)	DomainAge (Immune Function and Inflammation)	1.373	0.934	2.019	0.107	0.366		0.7976	4	men
Tinetti (binary)	DomainAge (Brain)	1.217	0.871	1.702	0.249	0.452		0.568	1	men
Tinetti (binary)	DomainAge (Brain)	1.226	0.874	1.719	0.237	0.435		0.6138	2	men
Tinetti (binary)	DomainAge (Brain)	1.003	0.697	1.443	0.986	0.998		0.759	3	men
Tinetti (binary)	DomainAge (Brain)	0.977	0.664	1.439	0.906	0.982		0.7903	4	men
MMSE (binary)	MultiAge	1.171	0.655	2.093	0.595	0.795		0.5525	1	men
MMSE (binary)	MultiAge	1.171	0.654	2.097	0.595	0.792		0.5534	2	men
MMSE (binary)	MultiAge	1.107	0.537	2.28	0.783	0.919		0.8767	3	men
MMSE (binary)	MultiAge	1.113	0.515	2.404	0.785	0.938		0.8928	4	men
MMSE (binary)	DomainAge (Global Indices)	1.02	0.55	1.891	0.95	0.985		0.5409	1	men
MMSE (binary)	DomainAge (Global Indices)	1.02	0.55	1.891	0.951	0.974		0.532	2	men
MMSE (binary)	DomainAge (Global Indices)	0.831	0.399	1.728	0.619	0.825		0.8776	3	men
MMSE (binary)	DomainAge (Global Indices)	0.841	0.367	1.923	0.68	0.86		0.8904	4	men
MMSE (binary)	DomainAge (Cardiovascular)	1.285	0.713	2.315	0.403	0.62		0.5899	1	men
MMSE (binary)	DomainAge (Cardiovascular)	1.285	0.714	2.315	0.402	0.614		0.5883	2	men
MMSE (binary)	DomainAge (Cardiovascular)	1.475	0.743	2.926	0.266	0.601		0.8806	3	men
MMSE (binary)	DomainAge (Cardiovascular)	1.535	0.713	3.305	0.273	0.599		0.8999	4	men
MMSE (binary)	DomainAge (Kidney)	0.884	0.465	1.68	0.706	0.87		0.5259	1	men
MMSE (binary)	DomainAge (Kidney)	0.884	0.465	1.68	0.706	0.869		0.525	2	men
MMSE (binary)	DomainAge (Kidney)	0.842	0.406	1.749	0.645	0.843		0.8752	3	men
MMSE (binary)	DomainAge (Kidney)	0.966	0.462	2.018	0.926	0.982		0.8904	4	men
MMSE (binary)	DomainAge (Hepatobillary/Pancreas)	0.881	0.463	1.677	0.699	0.867		0.5315	1	men
MMSE (binary)	DomainAge (Hepatobillary/Pancreas)	0.881	0.462	1.677	0.698	0.863		0.5389	2	men
MMSE (binary)	DomainAge (Hepatobillary/Pancreas)	0.913	0.437	1.906	0.808	0.924		0.8744	3	men
MMSE (binary)	DomainAge (Hepatobillary/Pancreas)	1.009	0.463	2.198	0.981	0.99		0.8905	4	men
MMSE (binary)	DomainAge (Lung)	1.025	0.552	1.902	0.938	0.982		0.5524	1	men
MMSE (binary)	DomainAge (Lung)	1.025	0.553	1.901	0.937	0.973		0.5383	2	men
MMSE (binary)	DomainAge (Lung)	1.262	0.584	2.725	0.553	0.804		0.8786	3	men
MMSE (binary)	DomainAge (Lung)	1.332	0.568	3.127	0.509	0.767		0.8935	4	men
MMSE (binary)	DomainAge (Metabolism)	1.6	0.867	2.953	0.132	0.304		0.6346	1	men
MMSE (binary)	DomainAge (Metabolism)	1.602	0.869	2.956	0.131	0.298		0.6314	2	men
MMSE (binary)	DomainAge (Metabolism)	1.641	0.836	3.221	0.149	0.433		0.8834	3	men
MMSE (binary)	DomainAge (Metabolism)	1.631	0.781	3.409	0.193	0.509		0.902	4	men
MMSE (binary)	DomainAge (Musculoskeletal System)	1.478	0.824	2.65	0.189	0.388		0.6267	1	men
MMSE (binary)	DomainAge (Musculoskeletal System)	1.479	0.823	2.657	0.19	0.375		0.6305	2	men
MMSE (binary)	DomainAge (Musculoskeletal System)	1.079	0.559	2.083	0.821	0.927		0.876	3	men
MMSE (binary)	DomainAge (Musculoskeletal System)	1.039	0.53	2.034	0.912	0.982		0.8908	4	men
MMSE (binary)	DomainAge (Sex Hormones)	0.801	0.407	1.577	0.521	0.734		0.573	1	men
MMSE (binary)	DomainAge (Sex Hormones)	0.801	0.406	1.577	0.519	0.744		0.5895	2	men
MMSE (binary)	DomainAge (Sex Hormones)	0.777	0.353	1.708	0.529	0.786		0.8774	3	men
MMSE (binary)	DomainAge (Sex Hormones)	0.759	0.335	1.719	0.508	0.767		0.8896	4	men
MMSE (binary)	DomainAge (Immune Function and Inflammation)	0.513	0.229	1.15	0.105	0.264		0.6523	1	men
MMSE (binary)	DomainAge (Immune Function and Inflammation)	0.512	0.228	1.15	0.105	0.267		0.6548	2	men
MMSE (binary)	DomainAge (Immune Function and Inflammation)	0.451	0.174	1.169	0.101	0.333		0.8879	3	men
MMSE (binary)	DomainAge (Immune Function and Inflammation)	0.454	0.164	1.253	0.127	0.395		0.8986	4	men
MMSE (binary)	DomainAge (Brain)	2.146	1.245	3.701	0.006	0.036	*	0.6866	1	men
MMSE (binary)	DomainAge (Brain)	2.154	1.246	3.724	0.006	0.033	*	0.6965	2	men
MMSE (binary)	DomainAge (Brain)	1.641	0.931	2.892	0.086	0.303		0.8966	3	men
MMSE (binary)	DomainAge (Brain)	1.496	0.806	2.776	0.201	0.522		0.9104	4	men
DSST (binary)	MultiAge	1.261	1.007	1.579	0.043	0.135		0.7675	1	men
DSST (binary)	MultiAge	1.304	1.039	1.639	0.022	0.082		0.7978	2	men
DSST (binary)	MultiAge	1.252	0.964	1.627	0.092	0.31		0.8005	3	men
DSST (binary)	MultiAge	1.239	0.942	1.629	0.125	0.392		0.8111	4	men
DSST (binary)	DomainAge (Global Indices)	1.294	1.041	1.608	0.02	0.079		0.77	1	men
DSST (binary)	DomainAge (Global Indices)	1.332	1.065	1.667	0.012	0.051		0.7944	2	men
DSST (binary)	DomainAge (Global Indices)	1.291	1.016	1.641	0.037	0.196		0.7996	3	men
DSST (binary)	DomainAge (Global Indices)	1.325	1.033	1.701	0.027	0.165		0.8124	4	men
DSST (binary)	DomainAge (Cardiovascular)	1.173	0.94	1.464	0.156	0.336		0.7648	1	men
DSST (binary)	DomainAge (Cardiovascular)	1.185	0.949	1.48	0.133	0.298		0.7948	2	men
DSST (binary)	DomainAge (Cardiovascular)	1.155	0.916	1.456	0.222	0.542		0.7999	3	men
DSST (binary)	DomainAge (Cardiovascular)	1.153	0.911	1.46	0.236	0.588		0.8095	4	men
DSST (binary)	DomainAge (Kidney)	1.085	0.871	1.352	0.467	0.685		0.7424	1	men
DSST (binary)	DomainAge (Kidney)	1.089	0.871	1.363	0.452	0.668		0.7882	2	men
DSST (binary)	DomainAge (Kidney)	1.039	0.824	1.309	0.747	0.903		0.7939	3	men
DSST (binary)	DomainAge (Kidney)	1.043	0.825	1.318	0.727	0.899		0.8056	4	men
DSST (binary)	DomainAge (Hepatobillary/Pancreas)	1.035	0.827	1.295	0.764	0.908		0.744	1	men
DSST (binary)	DomainAge (Hepatobillary/Pancreas)	1.046	0.833	1.314	0.695	0.863		0.786	2	men
DSST (binary)	DomainAge (Hepatobillary/Pancreas)	1.015	0.805	1.28	0.9	0.964		0.7931	3	men
DSST (binary)	DomainAge (Hepatobillary/Pancreas)	1.008	0.793	1.282	0.947	0.982		0.8052	4	men
DSST (binary)	DomainAge (Lung)	0.997	0.799	1.243	0.976	0.988		0.7342	1	men
DSST (binary)	DomainAge (Lung)	1.011	0.806	1.267	0.927	0.973		0.7865	2	men
DSST (binary)	DomainAge (Lung)	0.958	0.745	1.232	0.737	0.895		0.7936	3	men
DSST (binary)	DomainAge (Lung)	0.945	0.731	1.222	0.667	0.86		0.8056	4	men
DSST (binary)	DomainAge (Metabolism)	1.325	1.059	1.656	0.014	0.06		0.7738	1	men
DSST (binary)	DomainAge (Metabolism)	1.378	1.098	1.73	0.006	0.032	*	0.801	2	men
DSST (binary)	DomainAge (Metabolism)	1.337	1.041	1.716	0.023	0.146		0.8042	3	men
DSST (binary)	DomainAge (Metabolism)	1.339	1.037	1.73	0.025	0.16		0.8146	4	men
DSST (binary)	DomainAge (Musculoskeletal System)	1.097	0.879	1.37	0.412	0.626		0.7511	1	men
DSST (binary)	DomainAge (Musculoskeletal System)	1.11	0.884	1.392	0.368	0.579		0.7894	2	men
DSST (binary)	DomainAge (Musculoskeletal System)	1.082	0.855	1.369	0.514	0.778		0.7946	3	men
DSST (binary)	DomainAge (Musculoskeletal System)	1.056	0.828	1.347	0.661	0.86		0.8064	4	men
DSST (binary)	DomainAge (Sex Hormones)	0.873	0.696	1.096	0.241	0.445		0.7523	1	men
DSST (binary)	DomainAge (Sex Hormones)	0.891	0.707	1.123	0.328	0.554		0.7888	2	men
DSST (binary)	DomainAge (Sex Hormones)	0.835	0.656	1.063	0.143	0.417		0.7947	3	men
DSST (binary)	DomainAge (Sex Hormones)	0.836	0.652	1.072	0.157	0.467		0.8073	4	men
DSST (binary)	DomainAge (Immune Function and Inflammation)	1.106	0.887	1.378	0.371	0.585		0.7382	1	men
DSST (binary)	DomainAge (Immune Function and Inflammation)	1.113	0.889	1.394	0.351	0.57		0.7858	2	men
DSST (binary)	DomainAge (Immune Function and Inflammation)	1.059	0.836	1.341	0.633	0.832		0.7925	3	men
DSST (binary)	DomainAge (Immune Function and Inflammation)	1.047	0.823	1.333	0.707	0.887		0.8056	4	men
DSST (binary)	DomainAge (Brain)	1.631	1.274	2.087	<0.001	0.002	**	0.7834	1	men
DSST (binary)	DomainAge (Brain)	1.685	1.313	2.162	<0.001	0.001	***	0.8114	2	men
DSST (binary)	DomainAge (Brain)	1.681	1.304	2.168	<0.001	0.005	**	0.8178	3	men
DSST (binary)	DomainAge (Brain)	1.587	1.215	2.072	0.001	0.019	*	0.8206	4	men
CESD (binary)	MultiAge	1.137	0.825	1.569	0.432	0.639		0.6592	1	men
CESD (binary)	MultiAge	1.111	0.802	1.539	0.526	0.747		0.7201	2	men
CESD (binary)	MultiAge	1.255	0.858	1.836	0.242	0.566		0.7267	3	men
CESD (binary)	MultiAge	1.246	0.847	1.833	0.264	0.599		0.7324	4	men
CESD (binary)	DomainAge (Global Indices)	1.327	0.969	1.817	0.077	0.209		0.6821	1	men
CESD (binary)	DomainAge (Global Indices)	1.311	0.955	1.801	0.094	0.247		0.7097	2	men
CESD (binary)	DomainAge (Global Indices)	1.449	1.02	2.058	0.038	0.196		0.7344	3	men
CESD (binary)	DomainAge (Global Indices)	1.462	1.017	2.101	0.04	0.21		0.7339	4	men
CESD (binary)	DomainAge (Cardiovascular)	0.971	0.685	1.377	0.869	0.946		0.6599	1	men
CESD (binary)	DomainAge (Cardiovascular)	0.964	0.679	1.37	0.839	0.931		0.7131	2	men
CESD (binary)	DomainAge (Cardiovascular)	0.985	0.684	1.417	0.933	0.984		0.7068	3	men
CESD (binary)	DomainAge (Cardiovascular)	0.975	0.675	1.407	0.891	0.98		0.7219	4	men
CESD (binary)	DomainAge (Kidney)	0.914	0.645	1.296	0.614	0.807		0.6628	1	men
CESD (binary)	DomainAge (Kidney)	0.913	0.643	1.296	0.609	0.799		0.7131	2	men
CESD (binary)	DomainAge (Kidney)	0.959	0.664	1.386	0.824	0.928		0.7057	3	men
CESD (binary)	DomainAge (Kidney)	0.965	0.669	1.39	0.847	0.965		0.7213	4	men
CESD (binary)	DomainAge (Hepatobillary/Pancreas)	0.916	0.644	1.302	0.623	0.816		0.6825	1	men
CESD (binary)	DomainAge (Hepatobillary/Pancreas)	0.915	0.643	1.303	0.622	0.812		0.7176	2	men
CESD (binary)	DomainAge (Hepatobillary/Pancreas)	0.922	0.646	1.316	0.655	0.843		0.7116	3	men
CESD (binary)	DomainAge (Hepatobillary/Pancreas)	0.914	0.636	1.314	0.627	0.849		0.7265	4	men
CESD (binary)	DomainAge (Lung)	1.125	0.814	1.554	0.475	0.693		0.6739	1	men
CESD (binary)	DomainAge (Lung)	1.102	0.79	1.536	0.567	0.77		0.7243	2	men
CESD (binary)	DomainAge (Lung)	1.166	0.807	1.684	0.413	0.721		0.7145	3	men
CESD (binary)	DomainAge (Lung)	1.16	0.803	1.677	0.428	0.747		0.7276	4	men
CESD (binary)	DomainAge (Metabolism)	0.922	0.643	1.322	0.658	0.842		0.6614	1	men
CESD (binary)	DomainAge (Metabolism)	0.897	0.624	1.29	0.557	0.763		0.7141	2	men
CESD (binary)	DomainAge (Metabolism)	0.944	0.636	1.403	0.777	0.919		0.7045	3	men
CESD (binary)	DomainAge (Metabolism)	0.952	0.638	1.421	0.811	0.947		0.7199	4	men
CESD (binary)	DomainAge (Musculoskeletal System)	0.954	0.681	1.337	0.786	0.913		0.6548	1	men
CESD (binary)	DomainAge (Musculoskeletal System)	0.947	0.677	1.326	0.752	0.906		0.7079	2	men
CESD (binary)	DomainAge (Musculoskeletal System)	0.962	0.681	1.36	0.828	0.929		0.7049	3	men
CESD (binary)	DomainAge (Musculoskeletal System)	0.942	0.664	1.338	0.739	0.9		0.7215	4	men
CESD (binary)	DomainAge (Sex Hormones)	1.036	0.747	1.437	0.83	0.941		0.6742	1	men
CESD (binary)	DomainAge (Sex Hormones)	1.012	0.729	1.405	0.944	0.973		0.7139	2	men
CESD (binary)	DomainAge (Sex Hormones)	1.061	0.755	1.492	0.733	0.895		0.7159	3	men
CESD (binary)	DomainAge (Sex Hormones)	1.08	0.767	1.522	0.658	0.86		0.73	4	men
CESD (binary)	DomainAge (Immune Function and Inflammation)	1.027	0.737	1.43	0.877	0.949		0.6049	1	men
CESD (binary)	DomainAge (Immune Function and Inflammation)	1.011	0.726	1.409	0.946	0.973		0.7103	2	men
CESD (binary)	DomainAge (Immune Function and Inflammation)	1.061	0.75	1.502	0.737	0.895		0.705	3	men
CESD (binary)	DomainAge (Immune Function and Inflammation)	1.051	0.739	1.494	0.781	0.938		0.7184	4	men
CESD (binary)	DomainAge (Brain)	1.633	1.174	2.27	0.004	0.027	*	0.7466	1	men
CESD (binary)	DomainAge (Brain)	1.634	1.176	2.269	0.003	0.024	*	0.7644	2	men
CESD (binary)	DomainAge (Brain)	1.675	1.187	2.362	0.003	0.045	*	0.7653	3	men
CESD (binary)	DomainAge (Brain)	1.74	1.191	2.541	0.004	0.054		0.7737	4	men
ADL (binary)	MultiAge	1.073	0.652	1.765	0.78	0.913		0.62	1	men
ADL (binary)	MultiAge	1.088	0.66	1.794	0.74	0.901		0.6018	2	men
ADL (binary)	MultiAge	0.832	0.463	1.496	0.539	0.79		0.6882	3	men
ADL (binary)	MultiAge	0.823	0.452	1.499	0.523	0.767		0.7162	4	men
ADL (binary)	DomainAge (Global Indices)	1.399	0.886	2.21	0.15	0.325		0.666	1	men
ADL (binary)	DomainAge (Global Indices)	1.415	0.894	2.239	0.139	0.305		0.6665	2	men
ADL (binary)	DomainAge (Global Indices)	1.254	0.753	2.088	0.383	0.7		0.7001	3	men
ADL (binary)	DomainAge (Global Indices)	1.284	0.764	2.16	0.344	0.665		0.739	4	men
ADL (binary)	DomainAge (Cardiovascular)	0.917	0.536	1.57	0.752	0.902		0.5473	1	men
ADL (binary)	DomainAge (Cardiovascular)	0.929	0.545	1.584	0.788	0.916		0.6019	2	men
ADL (binary)	DomainAge (Cardiovascular)	0.792	0.445	1.41	0.427	0.728		0.6864	3	men
ADL (binary)	DomainAge (Cardiovascular)	0.795	0.443	1.424	0.44	0.747		0.7146	4	men
ADL (binary)	DomainAge (Kidney)	0.65	0.354	1.192	0.163	0.346		0.6534	1	men
ADL (binary)	DomainAge (Kidney)	0.648	0.354	1.186	0.159	0.332		0.6612	2	men
ADL (binary)	DomainAge (Kidney)	0.587	0.312	1.106	0.099	0.331		0.7169	3	men
ADL (binary)	DomainAge (Kidney)	0.601	0.321	1.125	0.111	0.366		0.7469	4	men
ADL (binary)	DomainAge (Hepatobillary/Pancreas)	1.16	0.7	1.921	0.565	0.764		0.5806	1	men
ADL (binary)	DomainAge (Hepatobillary/Pancreas)	1.157	0.697	1.922	0.573	0.772		0.6129	2	men
ADL (binary)	DomainAge (Hepatobillary/Pancreas)	1.066	0.635	1.789	0.809	0.924		0.6832	3	men
ADL (binary)	DomainAge (Hepatobillary/Pancreas)	1.048	0.618	1.778	0.861	0.965		0.7121	4	men
ADL (binary)	DomainAge (Lung)	1.187	0.733	1.922	0.484	0.701		0.5859	1	men
ADL (binary)	DomainAge (Lung)	1.188	0.745	1.894	0.468	0.683		0.5959	2	men
ADL (binary)	DomainAge (Lung)	0.931	0.542	1.599	0.796	0.924		0.6879	3	men
ADL (binary)	DomainAge (Lung)	0.908	0.523	1.578	0.733	0.899		0.719	4	men
ADL (binary)	DomainAge (Metabolism)	1.31	0.798	2.148	0.285	0.493		0.6613	1	men
ADL (binary)	DomainAge (Metabolism)	1.34	0.817	2.196	0.246	0.446		0.6343	2	men
ADL (binary)	DomainAge (Metabolism)	1.17	0.658	2.08	0.591	0.81		0.6866	3	men
ADL (binary)	DomainAge (Metabolism)	1.156	0.644	2.076	0.627	0.849		0.7185	4	men
ADL (binary)	DomainAge (Musculoskeletal System)	1.086	0.657	1.795	0.747	0.9		0.573	1	men
ADL (binary)	DomainAge (Musculoskeletal System)	1.058	0.629	1.78	0.83	0.928		0.6004	2	men
ADL (binary)	DomainAge (Musculoskeletal System)	1.075	0.627	1.844	0.793	0.924		0.6811	3	men
ADL (binary)	DomainAge (Musculoskeletal System)	1.077	0.626	1.855	0.788	0.938		0.7127	4	men
ADL (binary)	DomainAge (Sex Hormones)	0.621	0.335	1.15	0.129	0.3		0.6302	1	men
ADL (binary)	DomainAge (Sex Hormones)	0.635	0.341	1.182	0.152	0.327		0.6475	2	men
ADL (binary)	DomainAge (Sex Hormones)	0.558	0.293	1.062	0.075	0.276		0.7299	3	men
ADL (binary)	DomainAge (Sex Hormones)	0.559	0.289	1.081	0.084	0.314		0.7518	4	men
ADL (binary)	DomainAge (Immune Function and Inflammation)	1.34	0.831	2.161	0.229	0.432		0.623	1	men
ADL (binary)	DomainAge (Immune Function and Inflammation)	1.349	0.83	2.192	0.227	0.431		0.6475	2	men
ADL (binary)	DomainAge (Immune Function and Inflammation)	1.226	0.732	2.053	0.438	0.738		0.6867	3	men
ADL (binary)	DomainAge (Immune Function and Inflammation)	1.218	0.72	2.06	0.461	0.757		0.7231	4	men
ADL (binary)	DomainAge (Brain)	0.83	0.474	1.454	0.514	0.731		0.607	1	men
ADL (binary)	DomainAge (Brain)	0.832	0.474	1.459	0.52	0.744		0.6057	2	men
ADL (binary)	DomainAge (Brain)	0.773	0.434	1.379	0.383	0.7		0.6861	3	men
ADL (binary)	DomainAge (Brain)	0.718	0.394	1.306	0.276	0.6		0.718	4	men
MNA (binary)	MultiAge	1.152	0.858	1.548	0.345	0.561		0.5824	1	men
MNA (binary)	MultiAge	1.156	0.86	1.553	0.337	0.559		0.5739	2	men
MNA (binary)	MultiAge	1.13	0.802	1.592	0.483	0.76		0.6457	3	men
MNA (binary)	MultiAge	1.124	0.788	1.603	0.519	0.767		0.6933	4	men
MNA (binary)	DomainAge (Global Indices)	1.017	0.742	1.394	0.916	0.969		0.5485	1	men
MNA (binary)	DomainAge (Global Indices)	1.018	0.742	1.396	0.912	0.973		0.5484	2	men
MNA (binary)	DomainAge (Global Indices)	0.947	0.676	1.328	0.753	0.904		0.631	3	men
MNA (binary)	DomainAge (Global Indices)	0.982	0.696	1.386	0.919	0.982		0.6911	4	men
MNA (binary)	DomainAge (Cardiovascular)	1.036	0.767	1.4	0.817	0.938		0.5714	1	men
MNA (binary)	DomainAge (Cardiovascular)	1.036	0.767	1.4	0.817	0.924		0.5662	2	men
MNA (binary)	DomainAge (Cardiovascular)	1.003	0.733	1.374	0.984	0.998		0.6356	3	men
MNA (binary)	DomainAge (Cardiovascular)	1.026	0.748	1.407	0.872	0.968		0.6921	4	men
MNA (binary)	DomainAge (Kidney)	1.106	0.815	1.501	0.517	0.732		0.5719	1	men
MNA (binary)	DomainAge (Kidney)	1.105	0.814	1.499	0.521	0.744		0.5767	2	men
MNA (binary)	DomainAge (Kidney)	1.119	0.809	1.548	0.494	0.766		0.6433	3	men
MNA (binary)	DomainAge (Kidney)	1.119	0.804	1.557	0.504	0.767		0.6936	4	men
MNA (binary)	DomainAge (Hepatobillary/Pancreas)	1.16	0.856	1.571	0.339	0.555		0.5696	1	men
MNA (binary)	DomainAge (Hepatobillary/Pancreas)	1.16	0.856	1.571	0.339	0.559		0.5751	2	men
MNA (binary)	DomainAge (Hepatobillary/Pancreas)	1.144	0.84	1.558	0.391	0.703		0.6416	3	men
MNA (binary)	DomainAge (Hepatobillary/Pancreas)	1.131	0.828	1.545	0.438	0.747		0.6923	4	men
MNA (binary)	DomainAge (Lung)	1.15	0.863	1.53	0.339	0.555		0.5664	1	men
MNA (binary)	DomainAge (Lung)	1.151	0.866	1.531	0.332	0.554		0.5618	2	men
MNA (binary)	DomainAge (Lung)	1.145	0.829	1.581	0.412	0.721		0.6483	3	men
MNA (binary)	DomainAge (Lung)	1.137	0.818	1.58	0.444	0.747		0.6901	4	men
MNA (binary)	DomainAge (Metabolism)	1.11	0.823	1.497	0.492	0.707		0.5653	1	men
MNA (binary)	DomainAge (Metabolism)	1.115	0.826	1.505	0.477	0.693		0.5599	2	men
MNA (binary)	DomainAge (Metabolism)	1.089	0.783	1.514	0.612	0.825		0.6418	3	men
MNA (binary)	DomainAge (Metabolism)	1.083	0.774	1.515	0.641	0.853		0.6951	4	men
MNA (binary)	DomainAge (Musculoskeletal System)	1.101	0.815	1.489	0.529	0.741		0.5749	1	men
MNA (binary)	DomainAge (Musculoskeletal System)	1.101	0.814	1.489	0.53	0.747		0.5707	2	men
MNA (binary)	DomainAge (Musculoskeletal System)	1.05	0.768	1.436	0.759	0.908		0.6334	3	men
MNA (binary)	DomainAge (Musculoskeletal System)	1.033	0.753	1.418	0.838	0.963		0.6909	4	men
MNA (binary)	DomainAge (Sex Hormones)	0.832	0.602	1.15	0.265	0.469		0.5977	1	men
MNA (binary)	DomainAge (Sex Hormones)	0.834	0.603	1.155	0.274	0.481		0.5915	2	men
MNA (binary)	DomainAge (Sex Hormones)	0.833	0.596	1.164	0.284	0.612		0.646	3	men
MNA (binary)	DomainAge (Sex Hormones)	0.825	0.586	1.161	0.268	0.599		0.7012	4	men
MNA (binary)	DomainAge (Immune Function and Inflammation)	1.098	0.815	1.479	0.537	0.746		0.5694	1	men
MNA (binary)	DomainAge (Immune Function and Inflammation)	1.098	0.815	1.481	0.537	0.75		0.5766	2	men
MNA (binary)	DomainAge (Immune Function and Inflammation)	1.093	0.802	1.488	0.572	0.804		0.6422	3	men
MNA (binary)	DomainAge (Immune Function and Inflammation)	1.086	0.793	1.487	0.606	0.843		0.6941	4	men
MNA (binary)	DomainAge (Brain)	1.427	1.07	1.903	0.016	0.064		0.6313	1	men
MNA (binary)	DomainAge (Brain)	1.428	1.07	1.905	0.016	0.062		0.634	2	men
MNA (binary)	DomainAge (Brain)	1.355	1.007	1.823	0.045	0.199		0.659	3	men
MNA (binary)	DomainAge (Brain)	1.31	0.955	1.797	0.094	0.341		0.7074	4	men
DCSI (binary)	MultiAge	1.397	1.131	1.726	0.002	0.018	*	0.7474	1	men
DCSI (binary)	MultiAge	1.459	1.175	1.81	0.001	0.007	**	0.7668	2	men
DCSI (binary)	MultiAge	1.498	1.168	1.92	0.001	0.027	*	0.7749	3	men
DCSI (binary)	MultiAge	1.506	1.172	1.936	0.001	0.028	*	0.7775	4	men
DCSI (binary)	DomainAge (Global Indices)	1.314	1.06	1.629	0.013	0.059		0.7297	1	men
DCSI (binary)	DomainAge (Global Indices)	1.36	1.094	1.691	0.006	0.032	*	0.7606	2	men
DCSI (binary)	DomainAge (Global Indices)	1.34	1.061	1.693	0.014	0.099		0.7685	3	men
DCSI (binary)	DomainAge (Global Indices)	1.318	1.042	1.669	0.022	0.143		0.7725	4	men
DCSI (binary)	DomainAge (Cardiovascular)	1.312	1.074	1.601	0.008	0.043	*	0.7357	1	men
DCSI (binary)	DomainAge (Cardiovascular)	1.334	1.089	1.634	0.005	0.031	*	0.7601	2	men
DCSI (binary)	DomainAge (Cardiovascular)	1.334	1.079	1.649	0.008	0.074		0.7722	3	men
DCSI (binary)	DomainAge (Cardiovascular)	1.326	1.071	1.641	0.01	0.085		0.7745	4	men
DCSI (binary)	DomainAge (Kidney)	1.311	1.073	1.602	0.008	0.044	*	0.7346	1	men
DCSI (binary)	DomainAge (Kidney)	1.34	1.093	1.643	0.005	0.029	*	0.7613	2	men
DCSI (binary)	DomainAge (Kidney)	1.294	1.049	1.596	0.016	0.11		0.7694	3	men
DCSI (binary)	DomainAge (Kidney)	1.307	1.057	1.617	0.014	0.106		0.7733	4	men
DCSI (binary)	DomainAge (Hepatobillary/Pancreas)	1.062	0.874	1.29	0.544	0.748		0.7144	1	men
DCSI (binary)	DomainAge (Hepatobillary/Pancreas)	1.076	0.884	1.31	0.465	0.681		0.75	2	men
DCSI (binary)	DomainAge (Hepatobillary/Pancreas)	1.058	0.864	1.295	0.585	0.806		0.7644	3	men
DCSI (binary)	DomainAge (Hepatobillary/Pancreas)	1.058	0.863	1.297	0.587	0.83		0.7706	4	men
DCSI (binary)	DomainAge (Lung)	1.171	0.962	1.426	0.115	0.278		0.7307	1	men
DCSI (binary)	DomainAge (Lung)	1.191	0.976	1.454	0.086	0.228		0.7525	2	men
DCSI (binary)	DomainAge (Lung)	1.285	1.031	1.6	0.025	0.159		0.7715	3	men
DCSI (binary)	DomainAge (Lung)	1.291	1.034	1.611	0.024	0.155		0.7759	4	men
DCSI (binary)	DomainAge (Metabolism)	1.281	1.052	1.559	0.014	0.06		0.7379	1	men
DCSI (binary)	DomainAge (Metabolism)	1.318	1.079	1.61	0.007	0.036	*	0.7629	2	men
DCSI (binary)	DomainAge (Metabolism)	1.262	1.012	1.574	0.039	0.196		0.7692	3	men
DCSI (binary)	DomainAge (Metabolism)	1.275	1.019	1.593	0.033	0.19		0.7733	4	men
DCSI (binary)	DomainAge (Musculoskeletal System)	1.125	0.925	1.369	0.237	0.444		0.721	1	men
DCSI (binary)	DomainAge (Musculoskeletal System)	1.127	0.926	1.372	0.232	0.431		0.7526	2	men
DCSI (binary)	DomainAge (Musculoskeletal System)	1.076	0.877	1.321	0.48	0.76		0.765	3	men
DCSI (binary)	DomainAge (Musculoskeletal System)	1.07	0.87	1.315	0.521	0.767		0.771	4	men
DCSI (binary)	DomainAge (Sex Hormones)	0.94	0.775	1.14	0.53	0.741		0.7179	1	men
DCSI (binary)	DomainAge (Sex Hormones)	0.961	0.79	1.168	0.689	0.858		0.7503	2	men
DCSI (binary)	DomainAge (Sex Hormones)	0.925	0.755	1.132	0.447	0.746		0.7642	3	men
DCSI (binary)	DomainAge (Sex Hormones)	0.934	0.762	1.146	0.513	0.767		0.7704	4	men
DCSI (binary)	DomainAge (Immune Function and Inflammation)	1.255	1.028	1.534	0.026	0.095		0.7334	1	men
DCSI (binary)	DomainAge (Immune Function and Inflammation)	1.276	1.042	1.561	0.018	0.071		0.7581	2	men
DCSI (binary)	DomainAge (Immune Function and Inflammation)	1.241	1.007	1.53	0.043	0.199		0.7689	3	men
DCSI (binary)	DomainAge (Immune Function and Inflammation)	1.239	1.003	1.531	0.047	0.228		0.7729	4	men
DCSI (binary)	DomainAge (Brain)	1.086	0.894	1.32	0.404	0.62		0.718	1	men
DCSI (binary)	DomainAge (Brain)	1.095	0.9	1.332	0.365	0.579		0.7492	2	men
DCSI (binary)	DomainAge (Brain)	1.085	0.887	1.327	0.427	0.728		0.7628	3	men
DCSI (binary)	DomainAge (Brain)	1.098	0.89	1.355	0.383	0.695		0.7695	4	men
Morbidity Index (binary)	MultiAge	1.389	1.115	1.731	0.004	0.026	*	0.7328	1	men
Morbidity Index (binary)	MultiAge	1.412	1.132	1.762	0.002	0.018	*	0.7451	2	men
Morbidity Index (binary)	MultiAge	1.241	0.965	1.596	0.092	0.31		0.7605	3	men
Morbidity Index (binary)	MultiAge	1.254	0.972	1.616	0.081	0.307		0.7666	4	men
Morbidity Index (binary)	DomainAge (Global Indices)	1.406	1.108	1.785	0.005	0.032	*	0.7289	1	men
Morbidity Index (binary)	DomainAge (Global Indices)	1.42	1.118	1.804	0.004	0.026	*	0.743	2	men
Morbidity Index (binary)	DomainAge (Global Indices)	1.279	0.993	1.647	0.057	0.237		0.7613	3	men
Morbidity Index (binary)	DomainAge (Global Indices)	1.317	1.015	1.707	0.038	0.206		0.7687	4	men
Morbidity Index (binary)	DomainAge (Cardiovascular)	1.167	0.949	1.435	0.142	0.316		0.7072	1	men
Morbidity Index (binary)	DomainAge (Cardiovascular)	1.172	0.952	1.443	0.133	0.298		0.7277	2	men
Morbidity Index (binary)	DomainAge (Cardiovascular)	1.079	0.871	1.337	0.483	0.76		0.7531	3	men
Morbidity Index (binary)	DomainAge (Cardiovascular)	1.075	0.866	1.333	0.511	0.767		0.7614	4	men
Morbidity Index (binary)	DomainAge (Kidney)	1.126	0.924	1.371	0.24	0.445		0.7116	1	men
Morbidity Index (binary)	DomainAge (Kidney)	1.126	0.924	1.373	0.239	0.435		0.7273	2	men
Morbidity Index (binary)	DomainAge (Kidney)	1.048	0.849	1.293	0.661	0.843		0.7531	3	men
Morbidity Index (binary)	DomainAge (Kidney)	1.051	0.849	1.301	0.645	0.853		0.7614	4	men
Morbidity Index (binary)	DomainAge (Hepatobillary/Pancreas)	1.263	1.025	1.555	0.028	0.098		0.7275	1	men
Morbidity Index (binary)	DomainAge (Hepatobillary/Pancreas)	1.266	1.027	1.561	0.027	0.095		0.7396	2	men
Morbidity Index (binary)	DomainAge (Hepatobillary/Pancreas)	1.217	0.982	1.509	0.073	0.276		0.7574	3	men
Morbidity Index (binary)	DomainAge (Hepatobillary/Pancreas)	1.236	0.996	1.534	0.054	0.238		0.7659	4	men
Morbidity Index (binary)	DomainAge (Lung)	1.169	0.954	1.432	0.132	0.304		0.7167	1	men
Morbidity Index (binary)	DomainAge (Lung)	1.178	0.96	1.445	0.116	0.289		0.7348	2	men
Morbidity Index (binary)	DomainAge (Lung)	1.059	0.845	1.327	0.616	0.825		0.7547	3	men
Morbidity Index (binary)	DomainAge (Lung)	1.049	0.836	1.317	0.678	0.86		0.7626	4	men
Morbidity Index (binary)	DomainAge (Metabolism)	1.335	1.07	1.666	0.011	0.051		0.725	1	men
Morbidity Index (binary)	DomainAge (Metabolism)	1.36	1.088	1.699	0.007	0.036	*	0.7399	2	men
Morbidity Index (binary)	DomainAge (Metabolism)	1.233	0.972	1.565	0.085	0.3		0.7574	3	men
Morbidity Index (binary)	DomainAge (Metabolism)	1.245	0.977	1.588	0.076	0.293		0.7641	4	men
Morbidity Index (binary)	DomainAge (Musculoskeletal System)	1.116	0.903	1.378	0.307	0.523		0.7142	1	men
Morbidity Index (binary)	DomainAge (Musculoskeletal System)	1.116	0.902	1.379	0.31	0.531		0.7318	2	men
Morbidity Index (binary)	DomainAge (Musculoskeletal System)	1.058	0.844	1.326	0.622	0.825		0.7546	3	men
Morbidity Index (binary)	DomainAge (Musculoskeletal System)	1.055	0.84	1.326	0.642	0.853		0.7623	4	men
Morbidity Index (binary)	DomainAge (Sex Hormones)	1.005	0.817	1.236	0.962	0.985		0.699	1	men
Morbidity Index (binary)	DomainAge (Sex Hormones)	1.019	0.828	1.254	0.86	0.936		0.7255	2	men
Morbidity Index (binary)	DomainAge (Sex Hormones)	0.953	0.768	1.182	0.658	0.843		0.7521	3	men
Morbidity Index (binary)	DomainAge (Sex Hormones)	0.96	0.771	1.194	0.711	0.889		0.761	4	men
Morbidity Index (binary)	DomainAge (Immune Function and Inflammation)	1.19	0.971	1.458	0.093	0.246		0.7145	1	men
Morbidity Index (binary)	DomainAge (Immune Function and Inflammation)	1.196	0.976	1.467	0.085	0.227		0.729	2	men
Morbidity Index (binary)	DomainAge (Immune Function and Inflammation)	1.105	0.893	1.367	0.358	0.692		0.7545	3	men
Morbidity Index (binary)	DomainAge (Immune Function and Inflammation)	1.113	0.898	1.38	0.327	0.654		0.762	4	men
Morbidity Index (binary)	DomainAge (Brain)	1.055	0.865	1.287	0.599	0.796		0.717	1	men
Morbidity Index (binary)	DomainAge (Brain)	1.056	0.865	1.289	0.591	0.789		0.7285	2	men
Morbidity Index (binary)	DomainAge (Brain)	1.006	0.816	1.24	0.954	0.998		0.753	3	men
Morbidity Index (binary)	DomainAge (Brain)	0.992	0.796	1.234	0.939	0.982		0.7613	4	men
SCORE2 (binary)	MultiAge	2.034	0.693	5.975	0.196	0.388		0.8469	1	men
SCORE2 (binary)	MultiAge	2.685	0.795	9.061	0.111	0.28		0.9543	2	men
SCORE2 (binary)	MultiAge	2.936	0.492	17.528	0.237	0.561		0.9696	3	men
SCORE2 (binary)	MultiAge	4.025	0.56	28.94	0.166	0.476		0.9742	4	men
SCORE2 (binary)	DomainAge (Global Indices)	1.48	0.562	3.899	0.426	0.637		0.8239	1	men
SCORE2 (binary)	DomainAge (Global Indices)	1.441	0.574	3.616	0.436	0.651		0.9466	2	men
SCORE2 (binary)	DomainAge (Global Indices)	1.006	0.311	3.251	0.992	0.998		0.9658	3	men
SCORE2 (binary)	DomainAge (Global Indices)	1.182	0.322	4.343	0.8	0.943		0.9728	4	men
SCORE2 (binary)	DomainAge (Cardiovascular)	3.731	0.885	15.734	0.073	0.201		0.8912	1	men
SCORE2 (binary)	DomainAge (Cardiovascular)	4.227	1.025	17.424	0.046	0.137		0.9576	2	men
SCORE2 (binary)	DomainAge (Cardiovascular)	4.447	0.947	20.889	0.059	0.242		0.9711	3	men
SCORE2 (binary)	DomainAge (Cardiovascular)	6.047	0.735	49.765	0.094	0.341		0.9799	4	men
SCORE2 (binary)	DomainAge (Kidney)	2.155	0.702	6.613	0.179	0.372		0.8296	1	men
SCORE2 (binary)	DomainAge (Kidney)	2.568	0.748	8.816	0.133	0.298		0.9543	2	men
SCORE2 (binary)	DomainAge (Kidney)	2.872	0.635	12.994	0.169	0.473		0.9685	3	men
SCORE2 (binary)	DomainAge (Kidney)	3.662	0.743	18.038	0.11	0.366		0.9704	4	men
SCORE2 (binary)	DomainAge (Hepatobillary/Pancreas)	1.082	0.425	2.752	0.868	0.946		0.8053	1	men
SCORE2 (binary)	DomainAge (Hepatobillary/Pancreas)	0.991	0.364	2.701	0.986	0.987		0.9337	2	men
SCORE2 (binary)	DomainAge (Hepatobillary/Pancreas)	0.7	0.23	2.131	0.528	0.786		0.9696	3	men
SCORE2 (binary)	DomainAge (Hepatobillary/Pancreas)	0.776	0.184	3.275	0.728	0.899		0.9744	4	men
SCORE2 (binary)	DomainAge (Lung)	2.237	0.637	7.861	0.209	0.405		0.7881	1	men
SCORE2 (binary)	DomainAge (Lung)	2.927	0.777	11.023	0.112	0.28		0.9547	2	men
SCORE2 (binary)	DomainAge (Lung)	4.144	0.729	23.573	0.108	0.35		0.9734	3	men
SCORE2 (binary)	DomainAge (Lung)	5.201	0.51	53.048	0.161	0.476		0.9797	4	men
SCORE2 (binary)	DomainAge (Metabolism)	1.02	0.415	2.505	0.966	0.985		0.833	1	men
SCORE2 (binary)	DomainAge (Metabolism)	1.132	0.443	2.894	0.795	0.916		0.9354	2	men
SCORE2 (binary)	DomainAge (Metabolism)	0.561	0.154	2.041	0.379	0.7		0.9661	3	men
SCORE2 (binary)	DomainAge (Metabolism)	0.522	0.102	2.662	0.432	0.747		0.975	4	men
SCORE2 (binary)	DomainAge (Musculoskeletal System)	1.528	0.583	4.002	0.387	0.6		0.8394	1	men
SCORE2 (binary)	DomainAge (Musculoskeletal System)	1.563	0.579	4.219	0.377	0.587		0.9407	2	men
SCORE2 (binary)	DomainAge (Musculoskeletal System)	1.124	0.353	3.577	0.843	0.934		0.9664	3	men
SCORE2 (binary)	DomainAge (Musculoskeletal System)	1.031	0.265	4.017	0.964	0.99		0.9733	4	men
SCORE2 (binary)	DomainAge (Sex Hormones)	0.951	0.441	2.054	0.899	0.963		0.8052	1	men
SCORE2 (binary)	DomainAge (Sex Hormones)	1.041	0.478	2.267	0.919	0.973		0.9326	2	men
SCORE2 (binary)	DomainAge (Sex Hormones)	1.142	0.448	2.916	0.78	0.919		0.9668	3	men
SCORE2 (binary)	DomainAge (Sex Hormones)	1.429	0.424	4.811	0.564	0.81		0.9738	4	men
SCORE2 (binary)	DomainAge (Immune Function and Inflammation)	2.175	0.676	6.996	0.192	0.388		0.8836	1	men
SCORE2 (binary)	DomainAge (Immune Function and Inflammation)	2.931	0.75	11.45	0.122	0.292		0.9511	2	men
SCORE2 (binary)	DomainAge (Immune Function and Inflammation)	2.919	0.58	14.682	0.193	0.513		0.9703	3	men
SCORE2 (binary)	DomainAge (Immune Function and Inflammation)	19.045	0.249	1457.608	0.179	0.492		0.9835	4	men
SCORE2 (binary)	DomainAge (Brain)	0.931	0.375	2.313	0.877	0.949		0.8761	1	men
SCORE2 (binary)	DomainAge (Brain)	0.93	0.38	2.276	0.874	0.946		0.9318	2	men
SCORE2 (binary)	DomainAge (Brain)	0.847	0.328	2.188	0.731	0.895		0.9678	3	men
SCORE2 (binary)	DomainAge (Brain)	0.407	0.084	1.978	0.264	0.599		0.9749	4	men
LS7 (binary)	MultiAge	1.921	1.451	2.545	<0.001	<0.001	***	0.7819	1	men
LS7 (binary)	MultiAge	1.922	1.45	2.546	<0.001	<0.001	***	0.7822	2	men
LS7 (binary)	MultiAge	1.523	1.125	2.061	0.007	0.069		0.8189	3	men
LS7 (binary)	MultiAge	1.528	1.12	2.085	0.008	0.074		0.8234	4	men
LS7 (binary)	DomainAge (Global Indices)	1.525	1.16	2.007	0.003	0.021	*	0.7594	1	men
LS7 (binary)	DomainAge (Global Indices)	1.526	1.16	2.008	0.003	0.02	*	0.7606	2	men
LS7 (binary)	DomainAge (Global Indices)	1.302	0.974	1.741	0.075	0.276		0.8145	3	men
LS7 (binary)	DomainAge (Global Indices)	1.28	0.953	1.72	0.1	0.352		0.8185	4	men
LS7 (binary)	DomainAge (Cardiovascular)	1.585	1.22	2.061	0.001	0.007	**	0.7654	1	men
LS7 (binary)	DomainAge (Cardiovascular)	1.585	1.22	2.061	0.001	0.007	**	0.7659	2	men
LS7 (binary)	DomainAge (Cardiovascular)	1.444	1.094	1.904	0.01	0.077		0.8164	3	men
LS7 (binary)	DomainAge (Cardiovascular)	1.444	1.092	1.909	0.01	0.086		0.8212	4	men
LS7 (binary)	DomainAge (Kidney)	1.055	0.834	1.333	0.655	0.842		0.7172	1	men
LS7 (binary)	DomainAge (Kidney)	1.055	0.835	1.333	0.654	0.839		0.7226	2	men
LS7 (binary)	DomainAge (Kidney)	0.932	0.723	1.201	0.586	0.806		0.8109	3	men
LS7 (binary)	DomainAge (Kidney)	0.931	0.721	1.202	0.582	0.828		0.816	4	men
LS7 (binary)	DomainAge (Hepatobillary/Pancreas)	1.294	1.027	1.63	0.029	0.099		0.7471	1	men
LS7 (binary)	DomainAge (Hepatobillary/Pancreas)	1.294	1.027	1.63	0.029	0.095		0.7475	2	men
LS7 (binary)	DomainAge (Hepatobillary/Pancreas)	1.185	0.931	1.508	0.168	0.473		0.8142	3	men
LS7 (binary)	DomainAge (Hepatobillary/Pancreas)	1.181	0.925	1.509	0.182	0.497		0.8187	4	men
LS7 (binary)	DomainAge (Lung)	1.29	1.01	1.647	0.042	0.131		0.7397	1	men
LS7 (binary)	DomainAge (Lung)	1.29	1.01	1.648	0.041	0.124		0.7401	2	men
LS7 (binary)	DomainAge (Lung)	1.202	0.905	1.596	0.204	0.528		0.8133	3	men
LS7 (binary)	DomainAge (Lung)	1.225	0.911	1.648	0.179	0.492		0.8186	4	men
LS7 (binary)	DomainAge (Metabolism)	2.296	1.708	3.086	<0.001	<0.001	***	0.8019	1	men
LS7 (binary)	DomainAge (Metabolism)	2.297	1.708	3.09	<0.001	<0.001	***	0.8023	2	men
LS7 (binary)	DomainAge (Metabolism)	1.93	1.406	2.649	<0.001	0.005	**	0.8316	3	men
LS7 (binary)	DomainAge (Metabolism)	1.931	1.399	2.666	<0.001	0.007	**	0.8347	4	men
LS7 (binary)	DomainAge (Musculoskeletal System)	1.195	0.942	1.516	0.141	0.316		0.7369	1	men
LS7 (binary)	DomainAge (Musculoskeletal System)	1.196	0.943	1.518	0.139	0.305		0.7392	2	men
LS7 (binary)	DomainAge (Musculoskeletal System)	1.118	0.865	1.446	0.392	0.703		0.8111	3	men
LS7 (binary)	DomainAge (Musculoskeletal System)	1.117	0.862	1.447	0.403	0.722		0.8163	4	men
LS7 (binary)	DomainAge (Sex Hormones)	1.165	0.924	1.468	0.196	0.388		0.7331	1	men
LS7 (binary)	DomainAge (Sex Hormones)	1.165	0.924	1.469	0.196	0.386		0.7347	2	men
LS7 (binary)	DomainAge (Sex Hormones)	1	0.776	1.288	0.999	0.999		0.8108	3	men
LS7 (binary)	DomainAge (Sex Hormones)	1	0.773	1.292	0.997	0.998		0.816	4	men
LS7 (binary)	DomainAge (Immune Function and Inflammation)	1.404	1.1	1.793	0.007	0.038	*	0.7542	1	men
LS7 (binary)	DomainAge (Immune Function and Inflammation)	1.405	1.1	1.794	0.007	0.034	*	0.7538	2	men
LS7 (binary)	DomainAge (Immune Function and Inflammation)	1.251	0.97	1.613	0.085	0.3		0.8141	3	men
LS7 (binary)	DomainAge (Immune Function and Inflammation)	1.251	0.967	1.619	0.088	0.327		0.8194	4	men
LS7 (binary)	DomainAge (Brain)	0.969	0.776	1.211	0.783	0.913		0.7186	1	men
LS7 (binary)	DomainAge (Brain)	0.969	0.776	1.211	0.783	0.916		0.7204	2	men
LS7 (binary)	DomainAge (Brain)	0.917	0.719	1.169	0.483	0.76		0.8117	3	men
LS7 (binary)	DomainAge (Brain)	0.917	0.711	1.183	0.503	0.767		0.8165	4	men

### Sheet: STable7
Supplementary Table 7: Logistic regression analyses investigating the association of aging markers at T0 with incident cases of impairment on average 7.4 years later at T1 among longitudinally available BASE-II participants (n=1,072). Participants with prevalent cases at baseline were excluded from this analysis. As this exclusion criterion dependeds on values which were imputed to account for missing information, the analyzed sample size can differ between each of the imputed datasets. Therefore, a range is given for each outcome variable which indicated the lowest as well as the highest number of participants which did not have a prevalent impairment at T0 after imputation across all imputed datasets. Regression models were unadjusted (model 1), adjusted for age and sex (model 2) and adjusted for age, sex, alcohol, smoking, BMI, and physical activity (model 3). To allow investigation of originally continuously scaled variables as well as a direct comparison with binary variables, continously scaled variables were dichotomized based as described in the Supplementary Methods. As a sensitivity analysis, a model adjusted for genetic heredity (PC1-PC4) and socioeconomic status in addition to confounders included in model 3 was calculated as well (model 4). To adjust for multiple testing, the Benjamini-Hochberg method was applied to control the false discovery rate (FDR). Note: * q <0.05, ** q <0.01, *** q <0.001.
Outcome	Biomarker	OR	lower 95%CI	upper 95%CI	AUC	p-value	FDR-adjusted p-value	FDR-adjusted pstars	Model	n	sex
T2D	MultiAge	1.774	1.424	2.209	0.743	<0.001	<0.001	***	1	948-950	women and men
T2D	MultiAge	1.797	1.439	2.243	0.748	<0.001	<0.001	***	2	948-950	women and men
T2D	MultiAge	1.651	1.286	2.121	0.763	<0.001	0.002	**	3	948-950	women and men
T2D	MultiAge	1.722	1.33	2.229	0.769	<0.001	0.001	***	4	948-950	women and men
T2D	DomainAge (Global Indices)	1.518	1.232	1.871	0.721	<0.001	0.001	***	1	948-950	women and men
T2D	DomainAge (Global Indices)	1.54	1.246	1.903	0.729	<0.001	0.001	***	2	948-950	women and men
T2D	DomainAge (Global Indices)	1.394	1.106	1.757	0.751	0.005	0.033	*	3	948-950	women and men
T2D	DomainAge (Global Indices)	1.408	1.113	1.781	0.756	0.004	0.031	*	4	948-950	women and men
T2D	DomainAge (Cardiovascular)	1.388	1.105	1.743	0.599	0.005	0.022	*	1	948-950	women and men
T2D	DomainAge (Cardiovascular)	1.398	1.112	1.757	0.626	0.004	0.018	*	2	948-950	women and men
T2D	DomainAge (Cardiovascular)	1.26	0.991	1.602	0.719	0.059	0.184		3	948-950	women and men
T2D	DomainAge (Cardiovascular)	1.27	0.997	1.618	0.722	0.052	0.179		4	948-950	women and men
T2D	DomainAge (Kidney)	1.184	0.938	1.493	0.598	0.155	0.313		1	948-950	women and men
T2D	DomainAge (Kidney)	1.185	0.94	1.495	0.627	0.15	0.292		2	948-950	women and men
T2D	DomainAge (Kidney)	1.078	0.849	1.371	0.714	0.537	0.733		3	948-950	women and men
T2D	DomainAge (Kidney)	1.104	0.865	1.409	0.717	0.425	0.645		4	948-950	women and men
T2D	DomainAge (Hepatobillary/Pancreas)	1.604	1.274	2.02	0.621	<0.001	0.001	***	1	948-950	women and men
T2D	DomainAge (Hepatobillary/Pancreas)	1.607	1.276	2.024	0.644	<0.001	0.001	***	2	948-950	women and men
T2D	DomainAge (Hepatobillary/Pancreas)	1.57	1.239	1.99	0.719	<0.001	0.003	**	3	948-950	women and men
T2D	DomainAge (Hepatobillary/Pancreas)	1.567	1.235	1.989	0.722	<0.001	0.003	**	4	948-950	women and men
T2D	DomainAge (Lung)	1.293	1.044	1.602	0.582	0.019	0.064		1	948-950	women and men
T2D	DomainAge (Lung)	1.293	1.044	1.599	0.609	0.018	0.061		2	948-950	women and men
T2D	DomainAge (Lung)	1.239	0.981	1.566	0.715	0.072	0.198		3	948-950	women and men
T2D	DomainAge (Lung)	1.235	0.977	1.561	0.719	0.077	0.218		4	948-950	women and men
T2D	DomainAge (Metabolism)	2.145	1.71	2.69	0.816	<0.001	<0.001	***	1	948-950	women and men
T2D	DomainAge (Metabolism)	2.18	1.734	2.74	0.822	<0.001	<0.001	***	2	948-950	women and men
T2D	DomainAge (Metabolism)	2.028	1.588	2.591	0.829	<0.001	<0.001	***	3	948-950	women and men
T2D	DomainAge (Metabolism)	2.066	1.608	2.654	0.832	<0.001	<0.001	***	4	948-950	women and men
T2D	DomainAge (Musculoskeletal System)	1.152	0.911	1.456	0.57	0.238	0.424		1	948-950	women and men
T2D	DomainAge (Musculoskeletal System)	1.153	0.912	1.458	0.601	0.234	0.407		2	948-950	women and men
T2D	DomainAge (Musculoskeletal System)	1.065	0.836	1.357	0.713	0.611	0.78		3	948-950	women and men
T2D	DomainAge (Musculoskeletal System)	1.074	0.839	1.373	0.717	0.571	0.744		4	948-950	women and men
T2D	DomainAge (Sex Hormones)	0.996	0.782	1.268	0.487	0.971	0.98		1	948-950	women and men
T2D	DomainAge (Sex Hormones)	0.992	0.777	1.267	0.571	0.949	0.973		2	948-950	women and men
T2D	DomainAge (Sex Hormones)	0.954	0.744	1.224	0.71	0.712	0.831		3	948-950	women and men
T2D	DomainAge (Sex Hormones)	0.965	0.75	1.241	0.713	0.78	0.88		4	948-950	women and men
T2D	DomainAge (Immune Function and Inflammation)	1.271	1.015	1.591	0.606	0.036	0.103		1	948-950	women and men
T2D	DomainAge (Immune Function and Inflammation)	1.277	1.019	1.599	0.635	0.034	0.093		2	948-950	women and men
T2D	DomainAge (Immune Function and Inflammation)	1.126	0.883	1.436	0.717	0.339	0.58		3	948-950	women and men
T2D	DomainAge (Immune Function and Inflammation)	1.143	0.892	1.465	0.721	0.289	0.541		4	948-950	women and men
T2D	DomainAge (Brain)	1.051	0.829	1.333	0.55	0.679	0.814		1	948-950	women and men
T2D	DomainAge (Brain)	1.053	0.831	1.336	0.594	0.667	0.811		2	948-950	women and men
T2D	DomainAge (Brain)	1.061	0.832	1.352	0.708	0.633	0.781		3	948-950	women and men
T2D	DomainAge (Brain)	1.115	0.865	1.436	0.712	0.4	0.622		4	948-950	women and men
MetS	MultiAge	1.097	0.923	1.303	0.677	0.294	0.501		1	689-692	women and men
MetS	MultiAge	1.116	0.938	1.329	0.692	0.215	0.377		2	689-692	women and men
MetS	MultiAge	0.993	0.822	1.2	0.745	0.942	0.961		3	689-692	women and men
MetS	MultiAge	0.995	0.822	1.204	0.749	0.959	0.964		4	689-692	women and men
MetS	DomainAge (Global Indices)	1.026	0.863	1.221	0.623	0.769	0.85		1	689-692	women and men
MetS	DomainAge (Global Indices)	1.029	0.864	1.226	0.646	0.745	0.841		2	689-692	women and men
MetS	DomainAge (Global Indices)	0.922	0.765	1.112	0.731	0.394	0.628		3	689-692	women and men
MetS	DomainAge (Global Indices)	0.919	0.762	1.109	0.733	0.378	0.611		4	689-692	women and men
MetS	DomainAge (Cardiovascular)	1.399	1.176	1.665	0.661	<0.001	0.002	**	1	689-692	women and men
MetS	DomainAge (Cardiovascular)	1.421	1.193	1.694	0.682	<0.001	0.001	***	2	689-692	women and men
MetS	DomainAge (Cardiovascular)	1.351	1.126	1.619	0.755	0.001	0.013	*	3	689-692	women and men
MetS	DomainAge (Cardiovascular)	1.374	1.143	1.653	0.757	0.001	0.008	**	4	689-692	women and men
MetS	DomainAge (Kidney)	1.072	0.902	1.274	0.556	0.43	0.618		1	689-692	women and men
MetS	DomainAge (Kidney)	1.073	0.903	1.275	0.603	0.423	0.602		2	689-692	women and men
MetS	DomainAge (Kidney)	1.007	0.843	1.204	0.726	0.936	0.961		3	689-692	women and men
MetS	DomainAge (Kidney)	1.008	0.842	1.207	0.728	0.928	0.962		4	689-692	women and men
MetS	DomainAge (Hepatobillary/Pancreas)	1.031	0.866	1.228	0.552	0.731	0.848		1	689-692	women and men
MetS	DomainAge (Hepatobillary/Pancreas)	1.029	0.864	1.226	0.6	0.748	0.841		2	689-692	women and men
MetS	DomainAge (Hepatobillary/Pancreas)	1.029	0.86	1.23	0.726	0.756	0.846		3	689-692	women and men
MetS	DomainAge (Hepatobillary/Pancreas)	1.024	0.855	1.226	0.728	0.794	0.88		4	689-692	women and men
MetS	DomainAge (Lung)	0.997	0.838	1.187	0.553	0.975	0.98		1	689-692	women and men
MetS	DomainAge (Lung)	1.009	0.847	1.201	0.598	0.923	0.957		2	689-692	women and men
MetS	DomainAge (Lung)	0.96	0.792	1.163	0.726	0.674	0.804		3	689-692	women and men
MetS	DomainAge (Lung)	0.966	0.797	1.17	0.728	0.723	0.847		4	689-692	women and men
MetS	DomainAge (Metabolism)	1.649	1.387	1.96	0.8	<0.001	<0.001	***	1	689-692	women and men
MetS	DomainAge (Metabolism)	1.698	1.424	2.023	0.81	<0.001	<0.001	***	2	689-692	women and men
MetS	DomainAge (Metabolism)	1.63	1.361	1.952	0.828	<0.001	<0.001	***	3	689-692	women and men
MetS	DomainAge (Metabolism)	1.64	1.367	1.966	0.829	<0.001	<0.001	***	4	689-692	women and men
MetS	DomainAge (Musculoskeletal System)	0.934	0.78	1.118	0.524	0.454	0.637		1	689-692	women and men
MetS	DomainAge (Musculoskeletal System)	0.939	0.784	1.124	0.588	0.49	0.652		2	689-692	women and men
MetS	DomainAge (Musculoskeletal System)	0.889	0.737	1.074	0.725	0.222	0.448		3	689-692	women and men
MetS	DomainAge (Musculoskeletal System)	0.894	0.74	1.08	0.727	0.244	0.487		4	689-692	women and men
MetS	DomainAge (Sex Hormones)	0.853	0.712	1.023	0.508	0.086	0.199		1	689-692	women and men
MetS	DomainAge (Sex Hormones)	0.859	0.714	1.032	0.583	0.104	0.229		2	689-692	women and men
MetS	DomainAge (Sex Hormones)	0.833	0.688	1.008	0.725	0.06	0.184		3	689-692	women and men
MetS	DomainAge (Sex Hormones)	0.824	0.679	1	0.727	0.05	0.179		4	689-692	women and men
MetS	DomainAge (Immune Function and Inflammation)	1.017	0.855	1.211	0.59	0.848	0.907		1	689-692	women and men
MetS	DomainAge (Immune Function and Inflammation)	1.021	0.857	1.216	0.626	0.817	0.879		2	689-692	women and men
MetS	DomainAge (Immune Function and Inflammation)	0.912	0.756	1.1	0.729	0.333	0.579		3	689-692	women and men
MetS	DomainAge (Immune Function and Inflammation)	0.91	0.754	1.098	0.731	0.323	0.564		4	689-692	women and men
MetS	DomainAge (Brain)	0.916	0.767	1.095	0.499	0.334	0.533		1	689-692	women and men
MetS	DomainAge (Brain)	0.922	0.771	1.102	0.58	0.373	0.551		2	689-692	women and men
MetS	DomainAge (Brain)	0.933	0.776	1.122	0.725	0.461	0.676		3	689-692	women and men
MetS	DomainAge (Brain)	0.939	0.778	1.134	0.727	0.513	0.7		4	689-692	women and men
Falls	MultiAge	0.892	0.738	1.078	0.508	0.235	0.424		1	732-744	women and men
Falls	MultiAge	0.892	0.737	1.08	0.548	0.241	0.408		2	732-744	women and men
Falls	MultiAge	0.893	0.72	1.107	0.561	0.301	0.542		3	732-744	women and men
Falls	MultiAge	0.897	0.724	1.112	0.576	0.32	0.564		4	732-744	women and men
Falls	DomainAge (Global Indices)	0.99	0.822	1.191	0.513	0.913	0.942		1	732-744	women and men
Falls	DomainAge (Global Indices)	0.995	0.825	1.2	0.549	0.958	0.973		2	732-744	women and men
Falls	DomainAge (Global Indices)	1.021	0.83	1.257	0.56	0.841	0.915		3	732-744	women and men
Falls	DomainAge (Global Indices)	1.024	0.831	1.262	0.574	0.822	0.887		4	732-744	women and men
Falls	DomainAge (Cardiovascular)	0.946	0.771	1.16	0.494	0.59	0.763		1	732-744	women and men
Falls	DomainAge (Cardiovascular)	0.947	0.772	1.162	0.548	0.598	0.769		2	732-744	women and men
Falls	DomainAge (Cardiovascular)	0.966	0.777	1.2	0.56	0.75	0.846		3	732-744	women and men
Falls	DomainAge (Cardiovascular)	0.963	0.773	1.199	0.574	0.731	0.852		4	732-744	women and men
Falls	DomainAge (Kidney)	1.033	0.844	1.263	0.506	0.753	0.85		1	732-744	women and men
Falls	DomainAge (Kidney)	1.038	0.848	1.271	0.547	0.712	0.829		2	732-744	women and men
Falls	DomainAge (Kidney)	1.048	0.85	1.292	0.56	0.66	0.792		3	732-744	women and men
Falls	DomainAge (Kidney)	1.045	0.847	1.29	0.575	0.677	0.828		4	732-744	women and men
Falls	DomainAge (Hepatobillary/Pancreas)	0.788	0.646	0.961	0.564	0.019	0.064		1	732-744	women and men
Falls	DomainAge (Hepatobillary/Pancreas)	0.792	0.649	0.967	0.585	0.022	0.071		2	732-744	women and men
Falls	DomainAge (Hepatobillary/Pancreas)	0.796	0.65	0.974	0.591	0.027	0.119		3	732-744	women and men
Falls	DomainAge (Hepatobillary/Pancreas)	0.802	0.652	0.987	0.602	0.037	0.157		4	732-744	women and men
Falls	DomainAge (Lung)	0.968	0.798	1.176	0.512	0.745	0.85		1	732-744	women and men
Falls	DomainAge (Lung)	0.974	0.803	1.181	0.548	0.787	0.866		2	732-744	women and men
Falls	DomainAge (Lung)	0.991	0.808	1.216	0.561	0.93	0.961		3	732-744	women and men
Falls	DomainAge (Lung)	0.991	0.806	1.218	0.575	0.93	0.962		4	732-744	women and men
Falls	DomainAge (Metabolism)	0.853	0.705	1.032	0.51	0.102	0.226		1	732-744	women and men
Falls	DomainAge (Metabolism)	0.864	0.712	1.049	0.548	0.14	0.277		2	732-744	women and men
Falls	DomainAge (Metabolism)	0.859	0.696	1.06	0.559	0.156	0.358		3	732-744	women and men
Falls	DomainAge (Metabolism)	0.859	0.695	1.061	0.575	0.158	0.374		4	732-744	women and men
Falls	DomainAge (Musculoskeletal System)	1.147	0.957	1.375	0.51	0.138	0.289		1	732-744	women and men
Falls	DomainAge (Musculoskeletal System)	1.15	0.958	1.379	0.55	0.132	0.268		2	732-744	women and men
Falls	DomainAge (Musculoskeletal System)	1.177	0.976	1.42	0.561	0.088	0.231		3	732-744	women and men
Falls	DomainAge (Musculoskeletal System)	1.181	0.979	1.423	0.576	0.081	0.22		4	732-744	women and men
Falls	DomainAge (Sex Hormones)	0.939	0.776	1.135	0.518	0.512	0.685		1	732-744	women and men
Falls	DomainAge (Sex Hormones)	0.922	0.762	1.116	0.547	0.405	0.589		2	732-744	women and men
Falls	DomainAge (Sex Hormones)	0.912	0.751	1.106	0.557	0.346	0.581		3	732-744	women and men
Falls	DomainAge (Sex Hormones)	0.902	0.743	1.095	0.573	0.296	0.547		4	732-744	women and men
Falls	DomainAge (Immune Function and Inflammation)	0.87	0.717	1.057	0.529	0.16	0.319		1	732-744	women and men
Falls	DomainAge (Immune Function and Inflammation)	0.863	0.711	1.047	0.558	0.134	0.268		2	732-744	women and men
Falls	DomainAge (Immune Function and Inflammation)	0.855	0.698	1.049	0.573	0.133	0.329		3	732-744	women and men
Falls	DomainAge (Immune Function and Inflammation)	0.857	0.698	1.051	0.583	0.138	0.346		4	732-744	women and men
Falls	DomainAge (Brain)	0.933	0.771	1.128	0.511	0.471	0.652		1	732-744	women and men
Falls	DomainAge (Brain)	0.93	0.768	1.126	0.545	0.453	0.621		2	732-744	women and men
Falls	DomainAge (Brain)	0.952	0.783	1.157	0.558	0.619	0.78		3	732-744	women and men
Falls	DomainAge (Brain)	0.983	0.8	1.207	0.573	0.868	0.914		4	732-744	women and men
MASLD	MultiAge	1.447	1.194	1.754	0.727	<0.001	0.002	**	1	744-747	women and men
MASLD	MultiAge	1.494	1.228	1.817	0.757	<0.001	0.001	***	2	744-747	women and men
MASLD	MultiAge	1.321	1.056	1.652	0.903	0.015	0.077		3	744-747	women and men
MASLD	MultiAge	1.309	1.042	1.644	0.904	0.021	0.095		4	744-747	women and men
MASLD	DomainAge (Global Indices)	1.394	1.162	1.672	0.673	<0.001	0.003	**	1	744-747	women and men
MASLD	DomainAge (Global Indices)	1.405	1.168	1.692	0.714	<0.001	0.002	**	2	744-747	women and men
MASLD	DomainAge (Global Indices)	1.226	0.991	1.516	0.898	0.06	0.184		3	744-747	women and men
MASLD	DomainAge (Global Indices)	1.237	0.997	1.534	0.9	0.054	0.18		4	744-747	women and men
MASLD	DomainAge (Cardiovascular)	1.33	1.097	1.613	0.655	0.004	0.018	*	1	744-747	women and men
MASLD	DomainAge (Cardiovascular)	1.37	1.127	1.667	0.696	0.002	0.008	**	2	744-747	women and men
MASLD	DomainAge (Cardiovascular)	1.394	1.106	1.757	0.902	0.005	0.033	*	3	744-747	women and men
MASLD	DomainAge (Cardiovascular)	1.377	1.088	1.743	0.903	0.008	0.047	*	4	744-747	women and men
MASLD	DomainAge (Kidney)	1.171	0.963	1.424	0.616	0.114	0.245		1	744-747	women and men
MASLD	DomainAge (Kidney)	1.193	0.979	1.453	0.665	0.079	0.183		2	744-747	women and men
MASLD	DomainAge (Kidney)	1.093	0.878	1.361	0.896	0.425	0.643		3	744-747	women and men
MASLD	DomainAge (Kidney)	1.06	0.847	1.326	0.898	0.611	0.783		4	744-747	women and men
MASLD	DomainAge (Hepatobillary/Pancreas)	1.028	0.843	1.255	0.601	0.782	0.85		1	744-747	women and men
MASLD	DomainAge (Hepatobillary/Pancreas)	1.039	0.851	1.269	0.656	0.707	0.828		2	744-747	women and men
MASLD	DomainAge (Hepatobillary/Pancreas)	1.072	0.858	1.338	0.898	0.541	0.734		3	744-747	women and men
MASLD	DomainAge (Hepatobillary/Pancreas)	1.087	0.867	1.363	0.9	0.468	0.677		4	744-747	women and men
MASLD	DomainAge (Lung)	1.046	0.86	1.273	0.58	0.65	0.795		1	744-747	women and men
MASLD	DomainAge (Lung)	1.06	0.872	1.288	0.645	0.56	0.734		2	744-747	women and men
MASLD	DomainAge (Lung)	1.037	0.824	1.304	0.895	0.757	0.846		3	744-747	women and men
MASLD	DomainAge (Lung)	1.021	0.807	1.293	0.897	0.86	0.91		4	744-747	women and men
MASLD	DomainAge (Metabolism)	1.389	1.153	1.674	0.725	0.001	0.004	**	1	744-747	women and men
MASLD	DomainAge (Metabolism)	1.436	1.187	1.737	0.755	<0.001	0.002	**	2	744-747	women and men
MASLD	DomainAge (Metabolism)	1.292	1.043	1.6	0.903	0.019	0.087		3	744-747	women and men
MASLD	DomainAge (Metabolism)	1.307	1.052	1.623	0.905	0.016	0.084		4	744-747	women and men
MASLD	DomainAge (Musculoskeletal System)	1.175	0.966	1.429	0.567	0.106	0.233		1	744-747	women and men
MASLD	DomainAge (Musculoskeletal System)	1.165	0.956	1.419	0.641	0.13	0.268		2	744-747	women and men
MASLD	DomainAge (Musculoskeletal System)	1.056	0.846	1.317	0.895	0.629	0.781		3	744-747	women and men
MASLD	DomainAge (Musculoskeletal System)	1.035	0.828	1.294	0.896	0.762	0.88		4	744-747	women and men
MASLD	DomainAge (Sex Hormones)	0.983	0.804	1.202	0.534	0.868	0.914		1	744-747	women and men
MASLD	DomainAge (Sex Hormones)	1	0.813	1.229	0.621	0.997	0.997		2	744-747	women and men
MASLD	DomainAge (Sex Hormones)	0.947	0.751	1.193	0.895	0.642	0.781		3	744-747	women and men
MASLD	DomainAge (Sex Hormones)	0.956	0.758	1.207	0.896	0.708	0.839		4	744-747	women and men
MASLD	DomainAge (Immune Function and Inflammation)	1.257	1.039	1.52	0.644	0.018	0.064		1	744-747	women and men
MASLD	DomainAge (Immune Function and Inflammation)	1.263	1.043	1.53	0.691	0.017	0.059		2	744-747	women and men
MASLD	DomainAge (Immune Function and Inflammation)	1.156	0.928	1.441	0.898	0.196	0.415		3	744-747	women and men
MASLD	DomainAge (Immune Function and Inflammation)	1.137	0.909	1.422	0.899	0.261	0.505		4	744-747	women and men
MASLD	DomainAge (Brain)	1.169	0.962	1.421	0.533	0.116	0.246		1	744-747	women and men
MASLD	DomainAge (Brain)	1.173	0.964	1.427	0.624	0.111	0.239		2	744-747	women and men
MASLD	DomainAge (Brain)	1.268	1.006	1.598	0.896	0.045	0.16		3	744-747	women and men
MASLD	DomainAge (Brain)	1.243	0.978	1.578	0.897	0.075	0.218		4	744-747	women and men
Fried FP (binary)	MultiAge	1.407	1.209	1.637	0.621	<0.001	<0.001	***	1	747-754	women and men
Fried FP (binary)	MultiAge	1.406	1.207	1.637	0.637	<0.001	<0.001	***	2	747-754	women and men
Fried FP (binary)	MultiAge	1.286	1.088	1.521	0.664	0.003	0.026	*	3	747-754	women and men
Fried FP (binary)	MultiAge	1.294	1.092	1.533	0.674	0.003	0.025	*	4	747-754	women and men
Fried FP (binary)	DomainAge (Global Indices)	1.28	1.104	1.484	0.595	0.001	0.006	**	1	747-754	women and men
Fried FP (binary)	DomainAge (Global Indices)	1.276	1.099	1.482	0.623	0.001	0.007	**	2	747-754	women and men
Fried FP (binary)	DomainAge (Global Indices)	1.168	0.995	1.37	0.661	0.058	0.184		3	747-754	women and men
Fried FP (binary)	DomainAge (Global Indices)	1.173	0.999	1.378	0.67	0.052	0.179		4	747-754	women and men
Fried FP (binary)	DomainAge (Cardiovascular)	1.138	0.983	1.318	0.53	0.082	0.197		1	747-754	women and men
Fried FP (binary)	DomainAge (Cardiovascular)	1.143	0.986	1.324	0.567	0.076	0.177		2	747-754	women and men
Fried FP (binary)	DomainAge (Cardiovascular)	1.037	0.887	1.213	0.644	0.648	0.782		3	747-754	women and men
Fried FP (binary)	DomainAge (Cardiovascular)	1.038	0.886	1.216	0.655	0.645	0.803		4	747-754	women and men
Fried FP (binary)	DomainAge (Kidney)	1.237	1.066	1.435	0.557	0.005	0.022	*	1	747-754	women and men
Fried FP (binary)	DomainAge (Kidney)	1.246	1.073	1.447	0.586	0.004	0.018	*	2	747-754	women and men
Fried FP (binary)	DomainAge (Kidney)	1.167	1	1.361	0.648	0.051	0.17		3	747-754	women and men
Fried FP (binary)	DomainAge (Kidney)	1.167	0.999	1.364	0.659	0.052	0.179		4	747-754	women and men
Fried FP (binary)	DomainAge (Hepatobillary/Pancreas)	1.011	0.875	1.168	0.508	0.883	0.92		1	747-754	women and men
Fried FP (binary)	DomainAge (Hepatobillary/Pancreas)	1.017	0.88	1.177	0.554	0.815	0.879		2	747-754	women and men
Fried FP (binary)	DomainAge (Hepatobillary/Pancreas)	0.962	0.828	1.118	0.645	0.612	0.78		3	747-754	women and men
Fried FP (binary)	DomainAge (Hepatobillary/Pancreas)	0.955	0.82	1.111	0.656	0.548	0.73		4	747-754	women and men
Fried FP (binary)	DomainAge (Lung)	1.178	1.019	1.362	0.571	0.027	0.084		1	747-754	women and men
Fried FP (binary)	DomainAge (Lung)	1.189	1.027	1.377	0.6	0.021	0.068		2	747-754	women and men
Fried FP (binary)	DomainAge (Lung)	1.175	1.005	1.374	0.658	0.043	0.16		3	747-754	women and men
Fried FP (binary)	DomainAge (Lung)	1.177	1.005	1.378	0.667	0.043	0.175		4	747-754	women and men
Fried FP (binary)	DomainAge (Metabolism)	1.289	1.113	1.493	0.555	0.001	0.004	**	1	747-754	women and men
Fried FP (binary)	DomainAge (Metabolism)	1.297	1.119	1.504	0.581	0.001	0.004	**	2	747-754	women and men
Fried FP (binary)	DomainAge (Metabolism)	1.165	0.99	1.372	0.646	0.066	0.196		3	747-754	women and men
Fried FP (binary)	DomainAge (Metabolism)	1.176	0.996	1.389	0.657	0.055	0.18		4	747-754	women and men
Fried FP (binary)	DomainAge (Musculoskeletal System)	1.285	1.106	1.493	0.609	0.001	0.006	**	1	747-754	women and men
Fried FP (binary)	DomainAge (Musculoskeletal System)	1.294	1.113	1.505	0.624	0.001	0.005	**	2	747-754	women and men
Fried FP (binary)	DomainAge (Musculoskeletal System)	1.259	1.08	1.469	0.67	0.003	0.026	*	3	747-754	women and men
Fried FP (binary)	DomainAge (Musculoskeletal System)	1.255	1.074	1.466	0.678	0.004	0.031	*	4	747-754	women and men
Fried FP (binary)	DomainAge (Sex Hormones)	0.992	0.859	1.147	0.505	0.918	0.942		1	747-754	women and men
Fried FP (binary)	DomainAge (Sex Hormones)	0.972	0.839	1.125	0.554	0.699	0.824		2	747-754	women and men
Fried FP (binary)	DomainAge (Sex Hormones)	0.959	0.826	1.113	0.645	0.581	0.754		3	747-754	women and men
Fried FP (binary)	DomainAge (Sex Hormones)	0.97	0.833	1.129	0.655	0.69	0.829		4	747-754	women and men
Fried FP (binary)	DomainAge (Immune Function and Inflammation)	1.185	1.024	1.371	0.558	0.023	0.075		1	747-754	women and men
Fried FP (binary)	DomainAge (Immune Function and Inflammation)	1.18	1.019	1.366	0.589	0.027	0.083		2	747-754	women and men
Fried FP (binary)	DomainAge (Immune Function and Inflammation)	1.095	0.939	1.278	0.648	0.247	0.474		3	747-754	women and men
Fried FP (binary)	DomainAge (Immune Function and Inflammation)	1.111	0.95	1.298	0.658	0.187	0.412		4	747-754	women and men
Fried FP (binary)	DomainAge (Brain)	1.268	1.095	1.468	0.593	0.002	0.008	**	1	747-754	women and men
Fried FP (binary)	DomainAge (Brain)	1.271	1.097	1.472	0.608	0.001	0.007	**	2	747-754	women and men
Fried FP (binary)	DomainAge (Brain)	1.26	1.084	1.464	0.668	0.003	0.023	*	3	747-754	women and men
Fried FP (binary)	DomainAge (Brain)	1.241	1.063	1.449	0.674	0.006	0.041	*	4	747-754	women and men
SPRINT BASEed FI (binary)	MultiAge	1.478	1.206	1.811	0.672	<0.001	0.002	**	1	446-453	women and men
SPRINT BASEed FI (binary)	MultiAge	1.498	1.22	1.838	0.692	<0.001	0.001	**	2	446-453	women and men
SPRINT BASEed FI (binary)	MultiAge	1.391	1.117	1.733	0.715	0.003	0.026	*	3	446-453	women and men
SPRINT BASEed FI (binary)	MultiAge	1.384	1.108	1.728	0.716	0.004	0.031	*	4	446-453	women and men
SPRINT BASEed FI (binary)	DomainAge (Global Indices)	1.224	1.002	1.497	0.666	0.048	0.124		1	446-453	women and men
SPRINT BASEed FI (binary)	DomainAge (Global Indices)	1.253	1.024	1.533	0.693	0.029	0.085		2	446-453	women and men
SPRINT BASEed FI (binary)	DomainAge (Global Indices)	1.142	0.92	1.417	0.72	0.228	0.452		3	446-453	women and men
SPRINT BASEed FI (binary)	DomainAge (Global Indices)	1.159	0.929	1.447	0.72	0.191	0.415		4	446-453	women and men
SPRINT BASEed FI (binary)	DomainAge (Cardiovascular)	1.298	1.067	1.578	0.571	0.009	0.038	*	1	446-453	women and men
SPRINT BASEed FI (binary)	DomainAge (Cardiovascular)	1.328	1.088	1.621	0.603	0.005	0.023	*	2	446-453	women and men
SPRINT BASEed FI (binary)	DomainAge (Cardiovascular)	1.228	0.998	1.512	0.677	0.053	0.174		3	446-453	women and men
SPRINT BASEed FI (binary)	DomainAge (Cardiovascular)	1.233	0.999	1.52	0.677	0.051	0.179		4	446-453	women and men
SPRINT BASEed FI (binary)	DomainAge (Kidney)	1.267	1.038	1.546	0.584	0.02	0.068		1	446-453	women and men
SPRINT BASEed FI (binary)	DomainAge (Kidney)	1.283	1.049	1.569	0.614	0.015	0.055		2	446-453	women and men
SPRINT BASEed FI (binary)	DomainAge (Kidney)	1.238	1.004	1.525	0.682	0.045	0.16		3	446-453	women and men
SPRINT BASEed FI (binary)	DomainAge (Kidney)	1.224	0.991	1.512	0.683	0.06	0.186		4	446-453	women and men
SPRINT BASEed FI (binary)	DomainAge (Hepatobillary/Pancreas)	1.101	0.908	1.335	0.543	0.326	0.524		1	446-453	women and men
SPRINT BASEed FI (binary)	DomainAge (Hepatobillary/Pancreas)	1.113	0.916	1.351	0.584	0.28	0.447		2	446-453	women and men
SPRINT BASEed FI (binary)	DomainAge (Hepatobillary/Pancreas)	1.078	0.884	1.314	0.674	0.459	0.676		3	446-453	women and men
SPRINT BASEed FI (binary)	DomainAge (Hepatobillary/Pancreas)	1.097	0.898	1.34	0.675	0.365	0.611		4	446-453	women and men
SPRINT BASEed FI (binary)	DomainAge (Lung)	1.106	0.913	1.339	0.572	0.304	0.501		1	446-453	women and men
SPRINT BASEed FI (binary)	DomainAge (Lung)	1.115	0.917	1.356	0.615	0.275	0.447		2	446-453	women and men
SPRINT BASEed FI (binary)	DomainAge (Lung)	1.116	0.906	1.374	0.682	0.301	0.542		3	446-453	women and men
SPRINT BASEed FI (binary)	DomainAge (Lung)	1.111	0.9	1.372	0.683	0.327	0.564		4	446-453	women and men
SPRINT BASEed FI (binary)	DomainAge (Metabolism)	1.451	1.183	1.781	0.616	<0.001	0.003	**	1	446-453	women and men
SPRINT BASEed FI (binary)	DomainAge (Metabolism)	1.487	1.209	1.83	0.646	<0.001	0.002	**	2	446-453	women and men
SPRINT BASEed FI (binary)	DomainAge (Metabolism)	1.384	1.107	1.729	0.693	0.004	0.031	*	3	446-453	women and men
SPRINT BASEed FI (binary)	DomainAge (Metabolism)	1.405	1.121	1.762	0.694	0.003	0.027	*	4	446-453	women and men
SPRINT BASEed FI (binary)	DomainAge (Musculoskeletal System)	1.253	1.031	1.523	0.585	0.023	0.075		1	446-453	women and men
SPRINT BASEed FI (binary)	DomainAge (Musculoskeletal System)	1.261	1.036	1.536	0.615	0.021	0.068		2	446-453	women and men
SPRINT BASEed FI (binary)	DomainAge (Musculoskeletal System)	1.205	0.984	1.475	0.684	0.071	0.198		3	446-453	women and men
SPRINT BASEed FI (binary)	DomainAge (Musculoskeletal System)	1.204	0.981	1.478	0.684	0.076	0.218		4	446-453	women and men
SPRINT BASEed FI (binary)	DomainAge (Sex Hormones)	0.974	0.806	1.176	0.531	0.781	0.85		1	446-453	women and men
SPRINT BASEed FI (binary)	DomainAge (Sex Hormones)	0.961	0.794	1.163	0.578	0.684	0.824		2	446-453	women and men
SPRINT BASEed FI (binary)	DomainAge (Sex Hormones)	0.953	0.782	1.161	0.675	0.63	0.781		3	446-453	women and men
SPRINT BASEed FI (binary)	DomainAge (Sex Hormones)	0.932	0.762	1.14	0.675	0.493	0.692		4	446-453	women and men
SPRINT BASEed FI (binary)	DomainAge (Immune Function and Inflammation)	1.242	1.023	1.51	0.566	0.029	0.088		1	446-453	women and men
SPRINT BASEed FI (binary)	DomainAge (Immune Function and Inflammation)	1.222	1.004	1.488	0.6	0.045	0.113		2	446-453	women and men
SPRINT BASEed FI (binary)	DomainAge (Immune Function and Inflammation)	1.141	0.928	1.403	0.673	0.211	0.435		3	446-453	women and men
SPRINT BASEed FI (binary)	DomainAge (Immune Function and Inflammation)	1.131	0.918	1.394	0.674	0.248	0.487		4	446-453	women and men
SPRINT BASEed FI (binary)	DomainAge (Brain)	1.137	0.937	1.379	0.568	0.194	0.361		1	446-453	women and men
SPRINT BASEed FI (binary)	DomainAge (Brain)	1.137	0.935	1.382	0.601	0.197	0.351		2	446-453	women and men
SPRINT BASEed FI (binary)	DomainAge (Brain)	1.158	0.946	1.417	0.681	0.156	0.358		3	446-453	women and men
SPRINT BASEed FI (binary)	DomainAge (Brain)	1.164	0.944	1.437	0.682	0.155	0.374		4	446-453	women and men
FFD (binary)	MultiAge	1.017	0.825	1.254	0.537	0.873	0.915		1	452-454	women and men
FFD (binary)	MultiAge	0.994	0.798	1.236	0.724	0.953	0.973		2	452-454	women and men
FFD (binary)	MultiAge	0.922	0.727	1.169	0.735	0.501	0.694		3	452-454	women and men
FFD (binary)	MultiAge	0.928	0.727	1.185	0.74	0.55	0.73		4	452-454	women and men
FFD (binary)	DomainAge (Global Indices)	0.925	0.746	1.147	0.538	0.478	0.653		1	452-454	women and men
FFD (binary)	DomainAge (Global Indices)	0.952	0.761	1.191	0.725	0.667	0.811		2	452-454	women and men
FFD (binary)	DomainAge (Global Indices)	0.884	0.695	1.124	0.736	0.314	0.556		3	452-454	women and men
FFD (binary)	DomainAge (Global Indices)	0.897	0.702	1.145	0.741	0.381	0.611		4	452-454	women and men
FFD (binary)	DomainAge (Cardiovascular)	0.962	0.78	1.188	0.513	0.721	0.844		1	452-454	women and men
FFD (binary)	DomainAge (Cardiovascular)	0.965	0.776	1.201	0.72	0.751	0.841		2	452-454	women and men
FFD (binary)	DomainAge (Cardiovascular)	0.927	0.739	1.163	0.735	0.511	0.703		3	452-454	women and men
FFD (binary)	DomainAge (Cardiovascular)	0.921	0.734	1.155	0.74	0.473	0.679		4	452-454	women and men
FFD (binary)	DomainAge (Kidney)	0.949	0.769	1.172	0.507	0.626	0.79		1	452-454	women and men
FFD (binary)	DomainAge (Kidney)	0.951	0.766	1.179	0.719	0.644	0.808		2	452-454	women and men
FFD (binary)	DomainAge (Kidney)	0.921	0.737	1.15	0.735	0.466	0.676		3	452-454	women and men
FFD (binary)	DomainAge (Kidney)	0.922	0.733	1.16	0.74	0.489	0.692		4	452-454	women and men
FFD (binary)	DomainAge (Hepatobillary/Pancreas)	1.103	0.896	1.359	0.514	0.355	0.545		1	452-454	women and men
FFD (binary)	DomainAge (Hepatobillary/Pancreas)	1.081	0.871	1.341	0.719	0.478	0.639		2	452-454	women and men
FFD (binary)	DomainAge (Hepatobillary/Pancreas)	1.063	0.856	1.321	0.735	0.578	0.754		3	452-454	women and men
FFD (binary)	DomainAge (Hepatobillary/Pancreas)	1.054	0.847	1.312	0.74	0.635	0.796		4	452-454	women and men
FFD (binary)	DomainAge (Lung)	1.004	0.815	1.237	0.521	0.969	0.98		1	452-454	women and men
FFD (binary)	DomainAge (Lung)	0.973	0.784	1.209	0.723	0.807	0.878		2	452-454	women and men
FFD (binary)	DomainAge (Lung)	0.958	0.763	1.203	0.736	0.713	0.831		3	452-454	women and men
FFD (binary)	DomainAge (Lung)	0.974	0.773	1.227	0.741	0.821	0.887		4	452-454	women and men
FFD (binary)	DomainAge (Metabolism)	1.226	0.997	1.508	0.541	0.053	0.129		1	452-454	women and men
FFD (binary)	DomainAge (Metabolism)	1.192	0.962	1.478	0.724	0.108	0.235		2	452-454	women and men
FFD (binary)	DomainAge (Metabolism)	1.133	0.897	1.431	0.735	0.295	0.54		3	452-454	women and men
FFD (binary)	DomainAge (Metabolism)	1.113	0.879	1.41	0.74	0.374	0.611		4	452-454	women and men
FFD (binary)	DomainAge (Musculoskeletal System)	0.901	0.728	1.115	0.515	0.336	0.533		1	452-454	women and men
FFD (binary)	DomainAge (Musculoskeletal System)	0.885	0.71	1.104	0.719	0.278	0.447		2	452-454	women and men
FFD (binary)	DomainAge (Musculoskeletal System)	0.863	0.691	1.078	0.736	0.194	0.415		3	452-454	women and men
FFD (binary)	DomainAge (Musculoskeletal System)	0.866	0.691	1.086	0.741	0.213	0.44		4	452-454	women and men
FFD (binary)	DomainAge (Sex Hormones)	1.026	0.833	1.264	0.506	0.81	0.876		1	452-454	women and men
FFD (binary)	DomainAge (Sex Hormones)	0.976	0.783	1.217	0.719	0.83	0.884		2	452-454	women and men
FFD (binary)	DomainAge (Sex Hormones)	0.968	0.775	1.21	0.735	0.776	0.854		3	452-454	women and men
FFD (binary)	DomainAge (Sex Hormones)	0.971	0.776	1.215	0.74	0.794	0.88		4	452-454	women and men
FFD (binary)	DomainAge (Immune Function and Inflammation)	0.917	0.74	1.137	0.524	0.429	0.618		1	452-454	women and men
FFD (binary)	DomainAge (Immune Function and Inflammation)	0.919	0.736	1.147	0.72	0.455	0.621		2	452-454	women and men
FFD (binary)	DomainAge (Immune Function and Inflammation)	0.866	0.686	1.094	0.735	0.228	0.452		3	452-454	women and men
FFD (binary)	DomainAge (Immune Function and Inflammation)	0.874	0.689	1.109	0.74	0.269	0.511		4	452-454	women and men
FFD (binary)	DomainAge (Brain)	1.098	0.893	1.35	0.54	0.375	0.559		1	452-454	women and men
FFD (binary)	DomainAge (Brain)	1.128	0.911	1.397	0.724	0.27	0.447		2	452-454	women and men
FFD (binary)	DomainAge (Brain)	1.14	0.918	1.416	0.738	0.236	0.462		3	452-454	women and men
FFD (binary)	DomainAge (Brain)	1.164	0.929	1.458	0.741	0.185	0.412		4	452-454	women and men
Tinetti (binary)	MultiAge	1.888	1.526	2.334	0.696	<0.001	<0.001	***	1	1055-1056	women and men
Tinetti (binary)	MultiAge	1.908	1.537	2.367	0.734	<0.001	<0.001	***	2	1055-1056	women and men
Tinetti (binary)	MultiAge	1.589	1.231	2.05	0.751	<0.001	0.005	**	3	1055-1056	women and men
Tinetti (binary)	MultiAge	1.562	1.21	2.018	0.761	0.001	0.008	**	4	1055-1056	women and men
Tinetti (binary)	DomainAge (Global Indices)	1.759	1.432	2.161	0.673	<0.001	<0.001	***	1	1055-1056	women and men
Tinetti (binary)	DomainAge (Global Indices)	1.796	1.459	2.211	0.719	<0.001	<0.001	***	2	1055-1056	women and men
Tinetti (binary)	DomainAge (Global Indices)	1.511	1.199	1.905	0.744	<0.001	0.006	**	3	1055-1056	women and men
Tinetti (binary)	DomainAge (Global Indices)	1.503	1.19	1.898	0.757	0.001	0.008	**	4	1055-1056	women and men
Tinetti (binary)	DomainAge (Cardiovascular)	1.392	1.109	1.748	0.604	0.004	0.02	*	1	1055-1056	women and men
Tinetti (binary)	DomainAge (Cardiovascular)	1.401	1.113	1.763	0.662	0.004	0.018	*	2	1055-1056	women and men
Tinetti (binary)	DomainAge (Cardiovascular)	1.193	0.929	1.532	0.721	0.167	0.377		3	1055-1056	women and men
Tinetti (binary)	DomainAge (Cardiovascular)	1.192	0.926	1.535	0.736	0.173	0.394		4	1055-1056	women and men
Tinetti (binary)	DomainAge (Kidney)	1.472	1.177	1.841	0.599	0.001	0.004	**	1	1055-1056	women and men
Tinetti (binary)	DomainAge (Kidney)	1.472	1.177	1.843	0.664	0.001	0.005	**	2	1055-1056	women and men
Tinetti (binary)	DomainAge (Kidney)	1.271	1	1.615	0.729	0.05	0.169		3	1055-1056	women and men
Tinetti (binary)	DomainAge (Kidney)	1.243	0.978	1.581	0.743	0.076	0.218		4	1055-1056	women and men
Tinetti (binary)	DomainAge (Hepatobillary/Pancreas)	1.196	0.95	1.506	0.511	0.127	0.267		1	1055-1056	women and men
Tinetti (binary)	DomainAge (Hepatobillary/Pancreas)	1.205	0.955	1.522	0.612	0.116	0.248		2	1055-1056	women and men
Tinetti (binary)	DomainAge (Hepatobillary/Pancreas)	1.076	0.845	1.37	0.712	0.554	0.746		3	1055-1056	women and men
Tinetti (binary)	DomainAge (Hepatobillary/Pancreas)	1.074	0.841	1.372	0.729	0.565	0.744		4	1055-1056	women and men
Tinetti (binary)	DomainAge (Lung)	1.638	1.34	2.001	0.645	<0.001	<0.001	***	1	1055-1056	women and men
Tinetti (binary)	DomainAge (Lung)	1.627	1.33	1.991	0.7	<0.001	<0.001	***	2	1055-1056	women and men
Tinetti (binary)	DomainAge (Lung)	1.561	1.244	1.959	0.75	<0.001	0.002	**	3	1055-1056	women and men
Tinetti (binary)	DomainAge (Lung)	1.59	1.263	2.001	0.76	<0.001	0.002	**	4	1055-1056	women and men
Tinetti (binary)	DomainAge (Metabolism)	1.253	0.997	1.576	0.572	0.053	0.129		1	1055-1056	women and men
Tinetti (binary)	DomainAge (Metabolism)	1.284	1.02	1.616	0.644	0.033	0.093		2	1055-1056	women and men
Tinetti (binary)	DomainAge (Metabolism)	0.977	0.752	1.268	0.712	0.859	0.925		3	1055-1056	women and men
Tinetti (binary)	DomainAge (Metabolism)	0.964	0.742	1.254	0.729	0.786	0.88		4	1055-1056	women and men
Tinetti (binary)	DomainAge (Musculoskeletal System)	1.583	1.262	1.986	0.636	<0.001	0.001	***	1	1055-1056	women and men
Tinetti (binary)	DomainAge (Musculoskeletal System)	1.571	1.247	1.98	0.67	<0.001	0.001	**	2	1055-1056	women and men
Tinetti (binary)	DomainAge (Musculoskeletal System)	1.374	1.084	1.741	0.731	0.009	0.052		3	1055-1056	women and men
Tinetti (binary)	DomainAge (Musculoskeletal System)	1.374	1.081	1.746	0.746	0.009	0.053		4	1055-1056	women and men
Tinetti (binary)	DomainAge (Sex Hormones)	1.048	0.828	1.325	0.504	0.698	0.827		1	1055-1056	women and men
Tinetti (binary)	DomainAge (Sex Hormones)	1.005	0.791	1.278	0.603	0.966	0.976		2	1055-1056	women and men
Tinetti (binary)	DomainAge (Sex Hormones)	0.958	0.75	1.224	0.713	0.733	0.839		3	1055-1056	women and men
Tinetti (binary)	DomainAge (Sex Hormones)	0.93	0.724	1.194	0.73	0.57	0.744		4	1055-1056	women and men
Tinetti (binary)	DomainAge (Immune Function and Inflammation)	1.555	1.25	1.935	0.642	<0.001	0.001	***	1	1055-1056	women and men
Tinetti (binary)	DomainAge (Immune Function and Inflammation)	1.562	1.25	1.952	0.681	<0.001	0.001	***	2	1055-1056	women and men
Tinetti (binary)	DomainAge (Immune Function and Inflammation)	1.349	1.057	1.721	0.733	0.016	0.079		3	1055-1056	women and men
Tinetti (binary)	DomainAge (Immune Function and Inflammation)	1.347	1.052	1.723	0.746	0.018	0.088		4	1055-1056	women and men
Tinetti (binary)	DomainAge (Brain)	1.204	0.96	1.51	0.566	0.108	0.236		1	1055-1056	women and men
Tinetti (binary)	DomainAge (Brain)	1.192	0.947	1.499	0.626	0.134	0.268		2	1055-1056	women and men
Tinetti (binary)	DomainAge (Brain)	1.12	0.885	1.416	0.715	0.345	0.581		3	1055-1056	women and men
Tinetti (binary)	DomainAge (Brain)	1.144	0.896	1.461	0.731	0.281	0.531		4	1055-1056	women and men
MMSE (binary)	MultiAge	0.81	0.497	1.321	0.569	0.399	0.59		1	1057-1059	women and men
MMSE (binary)	MultiAge	0.811	0.497	1.323	0.579	0.401	0.588		2	1057-1059	women and men
MMSE (binary)	MultiAge	0.768	0.446	1.322	0.752	0.34	0.58		3	1057-1059	women and men
MMSE (binary)	MultiAge	0.752	0.436	1.297	0.771	0.304	0.551		4	1057-1059	women and men
MMSE (binary)	DomainAge (Global Indices)	0.87	0.535	1.416	0.533	0.575	0.749		1	1057-1059	women and men
MMSE (binary)	DomainAge (Global Indices)	0.871	0.534	1.42	0.556	0.58	0.75		2	1057-1059	women and men
MMSE (binary)	DomainAge (Global Indices)	0.807	0.478	1.363	0.744	0.423	0.643		3	1057-1059	women and men
MMSE (binary)	DomainAge (Global Indices)	0.797	0.464	1.369	0.765	0.411	0.63		4	1057-1059	women and men
MMSE (binary)	DomainAge (Cardiovascular)	1.186	0.767	1.833	0.555	0.443	0.626		1	1057-1059	women and men
MMSE (binary)	DomainAge (Cardiovascular)	1.195	0.773	1.847	0.565	0.422	0.602		2	1057-1059	women and men
MMSE (binary)	DomainAge (Cardiovascular)	1.226	0.764	1.965	0.745	0.398	0.628		3	1057-1059	women and men
MMSE (binary)	DomainAge (Cardiovascular)	1.179	0.733	1.897	0.768	0.496	0.692		4	1057-1059	women and men
MMSE (binary)	DomainAge (Kidney)	0.688	0.414	1.144	0.599	0.149	0.305		1	1057-1059	women and men
MMSE (binary)	DomainAge (Kidney)	0.691	0.417	1.146	0.62	0.152	0.293		2	1057-1059	women and men
MMSE (binary)	DomainAge (Kidney)	0.635	0.373	1.082	0.761	0.095	0.244		3	1057-1059	women and men
MMSE (binary)	DomainAge (Kidney)	0.651	0.382	1.109	0.777	0.114	0.298		4	1057-1059	women and men
MMSE (binary)	DomainAge (Hepatobillary/Pancreas)	0.798	0.495	1.287	0.557	0.355	0.545		1	1057-1059	women and men
MMSE (binary)	DomainAge (Hepatobillary/Pancreas)	0.798	0.496	1.286	0.598	0.354	0.536		2	1057-1059	women and men
MMSE (binary)	DomainAge (Hepatobillary/Pancreas)	0.761	0.459	1.26	0.742	0.288	0.533		3	1057-1059	women and men
MMSE (binary)	DomainAge (Hepatobillary/Pancreas)	0.771	0.46	1.292	0.761	0.323	0.564		4	1057-1059	women and men
MMSE (binary)	DomainAge (Lung)	0.867	0.531	1.415	0.516	0.567	0.743		1	1057-1059	women and men
MMSE (binary)	DomainAge (Lung)	0.872	0.537	1.416	0.55	0.579	0.75		2	1057-1059	women and men
MMSE (binary)	DomainAge (Lung)	1.005	0.602	1.678	0.745	0.986	0.992		3	1057-1059	women and men
MMSE (binary)	DomainAge (Lung)	1.019	0.601	1.73	0.768	0.943	0.962		4	1057-1059	women and men
MMSE (binary)	DomainAge (Metabolism)	1.257	0.815	1.939	0.569	0.3	0.501		1	1057-1059	women and men
MMSE (binary)	DomainAge (Metabolism)	1.266	0.82	1.956	0.458	0.287	0.454		2	1057-1059	women and men
MMSE (binary)	DomainAge (Metabolism)	1.311	0.817	2.105	0.75	0.262	0.494		3	1057-1059	women and men
MMSE (binary)	DomainAge (Metabolism)	1.261	0.784	2.028	0.776	0.339	0.578		4	1057-1059	women and men
MMSE (binary)	DomainAge (Musculoskeletal System)	1.25	0.811	1.926	0.572	0.312	0.508		1	1057-1059	women and men
MMSE (binary)	DomainAge (Musculoskeletal System)	1.249	0.81	1.924	0.574	0.313	0.485		2	1057-1059	women and men
MMSE (binary)	DomainAge (Musculoskeletal System)	1.172	0.747	1.839	0.746	0.489	0.686		3	1057-1059	women and men
MMSE (binary)	DomainAge (Musculoskeletal System)	1.135	0.717	1.795	0.767	0.589	0.763		4	1057-1059	women and men
MMSE (binary)	DomainAge (Sex Hormones)	0.538	0.291	0.994	0.641	0.048	0.124		1	1057-1059	women and men
MMSE (binary)	DomainAge (Sex Hormones)	0.525	0.282	0.979	0.656	0.043	0.109		2	1057-1059	women and men
MMSE (binary)	DomainAge (Sex Hormones)	0.544	0.289	1.024	0.773	0.059	0.184		3	1057-1059	women and men
MMSE (binary)	DomainAge (Sex Hormones)	0.553	0.293	1.045	0.791	0.068	0.204		4	1057-1059	women and men
MMSE (binary)	DomainAge (Immune Function and Inflammation)	0.554	0.314	0.98	0.649	0.042	0.115		1	1057-1059	women and men
MMSE (binary)	DomainAge (Immune Function and Inflammation)	0.552	0.311	0.979	0.662	0.042	0.109		2	1057-1059	women and men
MMSE (binary)	DomainAge (Immune Function and Inflammation)	0.515	0.276	0.96	0.782	0.037	0.148		3	1057-1059	women and men
MMSE (binary)	DomainAge (Immune Function and Inflammation)	0.529	0.284	0.986	0.794	0.045	0.178		4	1057-1059	women and men
MMSE (binary)	DomainAge (Brain)	1.562	1.046	2.333	0.61	0.029	0.088		1	1057-1059	women and men
MMSE (binary)	DomainAge (Brain)	1.566	1.047	2.342	0.434	0.029	0.085		2	1057-1059	women and men
MMSE (binary)	DomainAge (Brain)	1.429	0.949	2.151	0.754	0.087	0.231		3	1057-1059	women and men
MMSE (binary)	DomainAge (Brain)	1.327	0.863	2.039	0.776	0.197	0.42		4	1057-1059	women and men
DSST (binary)	MultiAge	1.385	1.134	1.691	0.595	0.001	0.008	**	1	846-862	women and men
DSST (binary)	MultiAge	1.416	1.151	1.744	0.677	0.001	0.006	**	2	846-862	women and men
DSST (binary)	MultiAge	1.487	1.178	1.879	0.68	0.001	0.01	**	3	846-862	women and men
DSST (binary)	MultiAge	1.517	1.192	1.93	0.691	0.001	0.008	**	4	846-862	women and men
DSST (binary)	DomainAge (Global Indices)	1.33	1.095	1.616	0.565	0.004	0.02	*	1	846-862	women and men
DSST (binary)	DomainAge (Global Indices)	1.383	1.128	1.694	0.661	0.002	0.009	**	2	846-862	women and men
DSST (binary)	DomainAge (Global Indices)	1.413	1.137	1.755	0.661	0.002	0.017	*	3	846-862	women and men
DSST (binary)	DomainAge (Global Indices)	1.444	1.157	1.801	0.675	0.001	0.012	*	4	846-862	women and men
DSST (binary)	DomainAge (Cardiovascular)	1.152	0.935	1.421	0.522	0.183	0.356		1	846-862	women and men
DSST (binary)	DomainAge (Cardiovascular)	1.185	0.956	1.469	0.651	0.12	0.254		2	846-862	women and men
DSST (binary)	DomainAge (Cardiovascular)	1.181	0.947	1.472	0.653	0.14	0.335		3	846-862	women and men
DSST (binary)	DomainAge (Cardiovascular)	1.178	0.941	1.475	0.668	0.153	0.374		4	846-862	women and men
DSST (binary)	DomainAge (Kidney)	1.036	0.838	1.282	0.522	0.741	0.85		1	846-862	women and men
DSST (binary)	DomainAge (Kidney)	1.032	0.832	1.28	0.651	0.777	0.864		2	846-862	women and men
DSST (binary)	DomainAge (Kidney)	1.016	0.813	1.269	0.652	0.89	0.943		3	846-862	women and men
DSST (binary)	DomainAge (Kidney)	1.024	0.818	1.282	0.668	0.834	0.892		4	846-862	women and men
DSST (binary)	DomainAge (Hepatobillary/Pancreas)	1.073	0.872	1.321	0.54	0.503	0.677		1	846-862	women and men
DSST (binary)	DomainAge (Hepatobillary/Pancreas)	1.084	0.878	1.339	0.649	0.452	0.621		2	846-862	women and men
DSST (binary)	DomainAge (Hepatobillary/Pancreas)	1.062	0.857	1.317	0.651	0.583	0.754		3	846-862	women and men
DSST (binary)	DomainAge (Hepatobillary/Pancreas)	1.077	0.865	1.34	0.668	0.508	0.699		4	846-862	women and men
DSST (binary)	DomainAge (Lung)	1.126	0.92	1.379	0.537	0.25	0.438		1	846-862	women and men
DSST (binary)	DomainAge (Lung)	1.146	0.936	1.402	0.657	0.186	0.337		2	846-862	women and men
DSST (binary)	DomainAge (Lung)	1.154	0.928	1.434	0.659	0.197	0.415		3	846-862	women and men
DSST (binary)	DomainAge (Lung)	1.138	0.913	1.418	0.674	0.248	0.487		4	846-862	women and men
DSST (binary)	DomainAge (Metabolism)	1.236	1.004	1.522	0.536	0.045	0.12		1	846-862	women and men
DSST (binary)	DomainAge (Metabolism)	1.272	1.025	1.577	0.651	0.029	0.085		2	846-862	women and men
DSST (binary)	DomainAge (Metabolism)	1.288	1.022	1.624	0.653	0.032	0.137		3	846-862	women and men
DSST (binary)	DomainAge (Metabolism)	1.304	1.032	1.647	0.669	0.026	0.116		4	846-862	women and men
DSST (binary)	DomainAge (Musculoskeletal System)	1.252	1.017	1.541	0.549	0.034	0.099		1	846-862	women and men
DSST (binary)	DomainAge (Musculoskeletal System)	1.231	0.997	1.521	0.656	0.054	0.13		2	846-862	women and men
DSST (binary)	DomainAge (Musculoskeletal System)	1.22	0.983	1.514	0.656	0.071	0.198		3	846-862	women and men
DSST (binary)	DomainAge (Musculoskeletal System)	1.215	0.977	1.511	0.673	0.081	0.22		4	846-862	women and men
DSST (binary)	DomainAge (Sex Hormones)	1.046	0.844	1.298	0.501	0.679	0.814		1	846-862	women and men
DSST (binary)	DomainAge (Sex Hormones)	1.023	0.817	1.281	0.648	0.842	0.888		2	846-862	women and men
DSST (binary)	DomainAge (Sex Hormones)	1.021	0.815	1.28	0.652	0.855	0.925		3	846-862	women and men
DSST (binary)	DomainAge (Sex Hormones)	1.046	0.83	1.317	0.668	0.703	0.838		4	846-862	women and men
DSST (binary)	DomainAge (Immune Function and Inflammation)	1.049	0.855	1.288	0.523	0.646	0.795		1	846-862	women and men
DSST (binary)	DomainAge (Immune Function and Inflammation)	1.048	0.848	1.295	0.65	0.665	0.811		2	846-862	women and men
DSST (binary)	DomainAge (Immune Function and Inflammation)	1.032	0.828	1.285	0.652	0.781	0.854		3	846-862	women and men
DSST (binary)	DomainAge (Immune Function and Inflammation)	1.021	0.817	1.275	0.668	0.856	0.91		4	846-862	women and men
DSST (binary)	DomainAge (Brain)	1.662	1.366	2.022	0.71	<0.001	<0.001	***	1	846-862	women and men
DSST (binary)	DomainAge (Brain)	1.717	1.4	2.105	0.756	<0.001	<0.001	***	2	846-862	women and men
DSST (binary)	DomainAge (Brain)	1.714	1.394	2.107	0.758	<0.001	<0.001	***	3	846-862	women and men
DSST (binary)	DomainAge (Brain)	1.701	1.374	2.106	0.763	<0.001	<0.001	***	4	846-862	women and men
CESD (binary)	MultiAge	1.131	0.868	1.472	0.56	0.362	0.552		1	938-942	women and men
CESD (binary)	MultiAge	1.128	0.866	1.469	0.607	0.372	0.551		2	938-942	women and men
CESD (binary)	MultiAge	1.372	1.009	1.865	0.637	0.044	0.16		3	938-942	women and men
CESD (binary)	MultiAge	1.37	1.005	1.868	0.657	0.047	0.179		4	938-942	women and men
CESD (binary)	DomainAge (Global Indices)	1.003	0.761	1.321	0.601	0.985	0.985		1	938-942	women and men
CESD (binary)	DomainAge (Global Indices)	1.004	0.763	1.322	0.636	0.976	0.981		2	938-942	women and men
CESD (binary)	DomainAge (Global Indices)	1.141	0.844	1.543	0.664	0.389	0.627		3	938-942	women and men
CESD (binary)	DomainAge (Global Indices)	1.139	0.84	1.545	0.674	0.402	0.622		4	938-942	women and men
CESD (binary)	DomainAge (Cardiovascular)	0.826	0.621	1.1	0.535	0.19	0.359		1	938-942	women and men
CESD (binary)	DomainAge (Cardiovascular)	0.816	0.613	1.088	0.594	0.166	0.313		2	938-942	women and men
CESD (binary)	DomainAge (Cardiovascular)	0.869	0.644	1.172	0.616	0.357	0.588		3	938-942	women and men
CESD (binary)	DomainAge (Cardiovascular)	0.861	0.638	1.162	0.636	0.326	0.564		4	938-942	women and men
CESD (binary)	DomainAge (Kidney)	1.07	0.818	1.401	0.53	0.621	0.79		1	938-942	women and men
CESD (binary)	DomainAge (Kidney)	1.068	0.815	1.401	0.595	0.632	0.802		2	938-942	women and men
CESD (binary)	DomainAge (Kidney)	1.135	0.857	1.504	0.613	0.377	0.617		3	938-942	women and men
CESD (binary)	DomainAge (Kidney)	1.136	0.854	1.512	0.634	0.381	0.611		4	938-942	women and men
CESD (binary)	DomainAge (Hepatobillary/Pancreas)	0.902	0.682	1.192	0.506	0.468	0.652		1	938-942	women and men
CESD (binary)	DomainAge (Hepatobillary/Pancreas)	0.899	0.679	1.19	0.585	0.454	0.621		2	938-942	women and men
CESD (binary)	DomainAge (Hepatobillary/Pancreas)	0.935	0.702	1.244	0.609	0.643	0.781		3	938-942	women and men
CESD (binary)	DomainAge (Hepatobillary/Pancreas)	0.943	0.707	1.258	0.633	0.691	0.829		4	938-942	women and men
CESD (binary)	DomainAge (Lung)	1.238	0.97	1.581	0.586	0.086	0.199		1	938-942	women and men
CESD (binary)	DomainAge (Lung)	1.238	0.968	1.584	0.617	0.089	0.2		2	938-942	women and men
CESD (binary)	DomainAge (Lung)	1.388	1.06	1.816	0.639	0.017	0.08		3	938-942	women and men
CESD (binary)	DomainAge (Lung)	1.384	1.055	1.816	0.653	0.019	0.089		4	938-942	women and men
CESD (binary)	DomainAge (Metabolism)	0.822	0.615	1.099	0.534	0.185	0.356		1	938-942	women and men
CESD (binary)	DomainAge (Metabolism)	0.817	0.611	1.093	0.594	0.173	0.32		2	938-942	women and men
CESD (binary)	DomainAge (Metabolism)	0.881	0.642	1.209	0.613	0.433	0.65		3	938-942	women and men
CESD (binary)	DomainAge (Metabolism)	0.889	0.647	1.221	0.635	0.466	0.677		4	938-942	women and men
CESD (binary)	DomainAge (Musculoskeletal System)	1.048	0.8	1.374	0.55	0.732	0.848		1	938-942	women and men
CESD (binary)	DomainAge (Musculoskeletal System)	1.048	0.8	1.375	0.6	0.733	0.841		2	938-942	women and men
CESD (binary)	DomainAge (Musculoskeletal System)	1.105	0.836	1.46	0.623	0.482	0.682		3	938-942	women and men
CESD (binary)	DomainAge (Musculoskeletal System)	1.094	0.826	1.448	0.644	0.531	0.72		4	938-942	women and men
CESD (binary)	DomainAge (Sex Hormones)	1.244	0.961	1.61	0.5	0.098	0.22		1	938-942	women and men
CESD (binary)	DomainAge (Sex Hormones)	1.252	0.967	1.621	0.586	0.088	0.2		2	938-942	women and men
CESD (binary)	DomainAge (Sex Hormones)	1.271	0.979	1.65	0.61	0.072	0.198		3	938-942	women and men
CESD (binary)	DomainAge (Sex Hormones)	1.283	0.987	1.668	0.634	0.063	0.191		4	938-942	women and men
CESD (binary)	DomainAge (Immune Function and Inflammation)	0.936	0.707	1.24	0.516	0.646	0.795		1	938-942	women and men
CESD (binary)	DomainAge (Immune Function and Inflammation)	0.933	0.706	1.235	0.584	0.628	0.802		2	938-942	women and men
CESD (binary)	DomainAge (Immune Function and Inflammation)	1.002	0.749	1.342	0.61	0.987	0.992		3	938-942	women and men
CESD (binary)	DomainAge (Immune Function and Inflammation)	0.994	0.741	1.333	0.633	0.967	0.967		4	938-942	women and men
CESD (binary)	DomainAge (Brain)	1.576	1.232	2.016	0.688	<0.001	0.002	**	1	938-942	women and men
CESD (binary)	DomainAge (Brain)	1.582	1.237	2.023	0.7	<0.001	0.002	**	2	938-942	women and men
CESD (binary)	DomainAge (Brain)	1.676	1.295	2.17	0.705	<0.001	0.002	**	3	938-942	women and men
CESD (binary)	DomainAge (Brain)	1.713	1.307	2.245	0.714	<0.001	0.002	**	4	938-942	women and men
ADL (binary)	MultiAge	1.197	0.877	1.633	0.525	0.257	0.446		1	1049-1050	women and men
ADL (binary)	MultiAge	1.196	0.874	1.637	0.628	0.264	0.443		2	1049-1050	women and men
ADL (binary)	MultiAge	0.943	0.648	1.37	0.671	0.756	0.846		3	1049-1050	women and men
ADL (binary)	MultiAge	0.949	0.647	1.391	0.719	0.787	0.88		4	1049-1050	women and men
ADL (binary)	DomainAge (Global Indices)	1.428	1.071	1.905	0.57	0.015	0.056		1	1049-1050	women and men
ADL (binary)	DomainAge (Global Indices)	1.443	1.082	1.925	0.636	0.012	0.048	*	2	1049-1050	women and men
ADL (binary)	DomainAge (Global Indices)	1.28	0.921	1.778	0.657	0.142	0.335		3	1049-1050	women and men
ADL (binary)	DomainAge (Global Indices)	1.288	0.926	1.791	0.707	0.133	0.338		4	1049-1050	women and men
ADL (binary)	DomainAge (Cardiovascular)	0.93	0.663	1.305	0.51	0.675	0.814		1	1049-1050	women and men
ADL (binary)	DomainAge (Cardiovascular)	0.924	0.656	1.302	0.632	0.653	0.811		2	1049-1050	women and men
ADL (binary)	DomainAge (Cardiovascular)	0.788	0.543	1.143	0.681	0.209	0.435		3	1049-1050	women and men
ADL (binary)	DomainAge (Cardiovascular)	0.8	0.549	1.166	0.724	0.246	0.487		4	1049-1050	women and men
ADL (binary)	DomainAge (Kidney)	1.009	0.723	1.408	0.509	0.957	0.977		1	1049-1050	women and men
ADL (binary)	DomainAge (Kidney)	1.014	0.727	1.414	0.631	0.935	0.964		2	1049-1050	women and men
ADL (binary)	DomainAge (Kidney)	0.906	0.638	1.286	0.668	0.58	0.754		3	1049-1050	women and men
ADL (binary)	DomainAge (Kidney)	0.925	0.65	1.315	0.716	0.663	0.815		4	1049-1050	women and men
ADL (binary)	DomainAge (Hepatobillary/Pancreas)	0.872	0.619	1.229	0.567	0.434	0.618		1	1049-1050	women and men
ADL (binary)	DomainAge (Hepatobillary/Pancreas)	0.88	0.623	1.243	0.651	0.469	0.632		2	1049-1050	women and men
ADL (binary)	DomainAge (Hepatobillary/Pancreas)	0.801	0.565	1.137	0.683	0.214	0.437		3	1049-1050	women and men
ADL (binary)	DomainAge (Hepatobillary/Pancreas)	0.797	0.56	1.132	0.724	0.204	0.426		4	1049-1050	women and men
ADL (binary)	DomainAge (Lung)	1.023	0.736	1.422	0.509	0.892	0.925		1	1049-1050	women and men
ADL (binary)	DomainAge (Lung)	1.019	0.735	1.412	0.632	0.911	0.949		2	1049-1050	women and men
ADL (binary)	DomainAge (Lung)	0.884	0.619	1.262	0.672	0.498	0.694		3	1049-1050	women and men
ADL (binary)	DomainAge (Lung)	0.869	0.608	1.242	0.718	0.441	0.652		4	1049-1050	women and men
ADL (binary)	DomainAge (Metabolism)	1.248	0.909	1.713	0.521	0.17	0.334		1	1049-1050	women and men
ADL (binary)	DomainAge (Metabolism)	1.267	0.924	1.738	0.635	0.142	0.279		2	1049-1050	women and men
ADL (binary)	DomainAge (Metabolism)	1.066	0.747	1.521	0.664	0.723	0.838		3	1049-1050	women and men
ADL (binary)	DomainAge (Metabolism)	1.086	0.761	1.549	0.712	0.649	0.803		4	1049-1050	women and men
ADL (binary)	DomainAge (Musculoskeletal System)	1.05	0.756	1.459	0.508	0.771	0.85		1	1049-1050	women and men
ADL (binary)	DomainAge (Musculoskeletal System)	1.048	0.753	1.46	0.629	0.781	0.864		2	1049-1050	women and men
ADL (binary)	DomainAge (Musculoskeletal System)	0.952	0.677	1.338	0.666	0.775	0.854		3	1049-1050	women and men
ADL (binary)	DomainAge (Musculoskeletal System)	0.951	0.677	1.335	0.711	0.77	0.88		4	1049-1050	women and men
ADL (binary)	DomainAge (Sex Hormones)	0.803	0.558	1.156	0.559	0.237	0.424		1	1049-1050	women and men
ADL (binary)	DomainAge (Sex Hormones)	0.778	0.539	1.123	0.648	0.18	0.329		2	1049-1050	women and men
ADL (binary)	DomainAge (Sex Hormones)	0.746	0.516	1.08	0.69	0.12	0.301		3	1049-1050	women and men
ADL (binary)	DomainAge (Sex Hormones)	0.768	0.529	1.114	0.727	0.164	0.378		4	1049-1050	women and men
ADL (binary)	DomainAge (Immune Function and Inflammation)	1.411	1.043	1.908	0.567	0.025	0.08		1	1049-1050	women and men
ADL (binary)	DomainAge (Immune Function and Inflammation)	1.41	1.039	1.912	0.639	0.027	0.083		2	1049-1050	women and men
ADL (binary)	DomainAge (Immune Function and Inflammation)	1.248	0.897	1.736	0.666	0.189	0.41		3	1049-1050	women and men
ADL (binary)	DomainAge (Immune Function and Inflammation)	1.244	0.891	1.737	0.711	0.2	0.421		4	1049-1050	women and men
ADL (binary)	DomainAge (Brain)	1.206	0.881	1.652	0.547	0.243	0.43		1	1049-1050	women and men
ADL (binary)	DomainAge (Brain)	1.193	0.869	1.636	0.643	0.275	0.447		2	1049-1050	women and men
ADL (binary)	DomainAge (Brain)	1.174	0.853	1.617	0.675	0.325	0.569		3	1049-1050	women and men
ADL (binary)	DomainAge (Brain)	1.119	0.802	1.56	0.712	0.508	0.699		4	1049-1050	women and men
MNA (binary)	MultiAge	1.229	1.009	1.496	0.583	0.041	0.112		1	1024-1027	women and men
MNA (binary)	MultiAge	1.224	1.004	1.491	0.594	0.045	0.113		2	1024-1027	women and men
MNA (binary)	MultiAge	1.348	1.076	1.688	0.636	0.01	0.056		3	1024-1027	women and men
MNA (binary)	MultiAge	1.392	1.104	1.755	0.658	0.005	0.035	*	4	1024-1027	women and men
MNA (binary)	DomainAge (Global Indices)	1.232	1.018	1.492	0.559	0.033	0.096		1	1024-1027	women and men
MNA (binary)	DomainAge (Global Indices)	1.229	1.015	1.487	0.585	0.035	0.094		2	1024-1027	women and men
MNA (binary)	DomainAge (Global Indices)	1.314	1.066	1.62	0.632	0.011	0.06		3	1024-1027	women and men
MNA (binary)	DomainAge (Global Indices)	1.338	1.081	1.655	0.651	0.007	0.046	*	4	1024-1027	women and men
MNA (binary)	DomainAge (Cardiovascular)	1.03	0.84	1.264	0.526	0.773	0.85		1	1024-1027	women and men
MNA (binary)	DomainAge (Cardiovascular)	1.021	0.831	1.254	0.557	0.843	0.888		2	1024-1027	women and men
MNA (binary)	DomainAge (Cardiovascular)	1.044	0.842	1.294	0.598	0.696	0.82		3	1024-1027	women and men
MNA (binary)	DomainAge (Cardiovascular)	1.057	0.851	1.314	0.623	0.614	0.783		4	1024-1027	women and men
MNA (binary)	DomainAge (Kidney)	0.967	0.781	1.196	0.505	0.755	0.85		1	1024-1027	women and men
MNA (binary)	DomainAge (Kidney)	0.965	0.779	1.195	0.549	0.743	0.841		2	1024-1027	women and men
MNA (binary)	DomainAge (Kidney)	0.988	0.792	1.231	0.598	0.911	0.95		3	1024-1027	women and men
MNA (binary)	DomainAge (Kidney)	1.008	0.809	1.258	0.623	0.941	0.962		4	1024-1027	women and men
MNA (binary)	DomainAge (Hepatobillary/Pancreas)	0.928	0.75	1.148	0.508	0.492	0.667		1	1024-1027	women and men
MNA (binary)	DomainAge (Hepatobillary/Pancreas)	0.931	0.752	1.153	0.55	0.512	0.676		2	1024-1027	women and men
MNA (binary)	DomainAge (Hepatobillary/Pancreas)	0.924	0.742	1.149	0.598	0.475	0.677		3	1024-1027	women and men
MNA (binary)	DomainAge (Hepatobillary/Pancreas)	0.915	0.734	1.141	0.623	0.429	0.645		4	1024-1027	women and men
MNA (binary)	DomainAge (Lung)	1.265	1.049	1.525	0.585	0.014	0.053		1	1024-1027	women and men
MNA (binary)	DomainAge (Lung)	1.263	1.047	1.524	0.599	0.015	0.054		2	1024-1027	women and men
MNA (binary)	DomainAge (Lung)	1.292	1.053	1.586	0.629	0.014	0.076		3	1024-1027	women and men
MNA (binary)	DomainAge (Lung)	1.283	1.044	1.577	0.648	0.018	0.088		4	1024-1027	women and men
MNA (binary)	DomainAge (Metabolism)	0.949	0.771	1.169	0.505	0.625	0.79		1	1024-1027	women and men
MNA (binary)	DomainAge (Metabolism)	0.955	0.775	1.176	0.548	0.664	0.811		2	1024-1027	women and men
MNA (binary)	DomainAge (Metabolism)	0.999	0.797	1.253	0.597	0.993	0.993		3	1024-1027	women and men
MNA (binary)	DomainAge (Metabolism)	1.013	0.806	1.273	0.623	0.911	0.955		4	1024-1027	women and men
MNA (binary)	DomainAge (Musculoskeletal System)	1.33	1.093	1.619	0.596	0.005	0.02	*	1	1024-1027	women and men
MNA (binary)	DomainAge (Musculoskeletal System)	1.328	1.09	1.618	0.601	0.005	0.021	*	2	1024-1027	women and men
MNA (binary)	DomainAge (Musculoskeletal System)	1.35	1.102	1.655	0.629	0.004	0.028	*	3	1024-1027	women and men
MNA (binary)	DomainAge (Musculoskeletal System)	1.352	1.101	1.661	0.656	0.004	0.031	*	4	1024-1027	women and men
MNA (binary)	DomainAge (Sex Hormones)	0.979	0.795	1.204	0.503	0.838	0.902		1	1024-1027	women and men
MNA (binary)	DomainAge (Sex Hormones)	0.973	0.791	1.198	0.548	0.798	0.873		2	1024-1027	women and men
MNA (binary)	DomainAge (Sex Hormones)	0.993	0.806	1.224	0.596	0.95	0.964		3	1024-1027	women and men
MNA (binary)	DomainAge (Sex Hormones)	1.024	0.829	1.266	0.623	0.824	0.887		4	1024-1027	women and men
MNA (binary)	DomainAge (Immune Function and Inflammation)	1.055	0.859	1.297	0.533	0.608	0.782		1	1024-1027	women and men
MNA (binary)	DomainAge (Immune Function and Inflammation)	1.051	0.854	1.292	0.561	0.638	0.805		2	1024-1027	women and men
MNA (binary)	DomainAge (Immune Function and Inflammation)	1.093	0.882	1.355	0.605	0.417	0.64		3	1024-1027	women and men
MNA (binary)	DomainAge (Immune Function and Inflammation)	1.102	0.886	1.371	0.625	0.383	0.611		4	1024-1027	women and men
MNA (binary)	DomainAge (Brain)	1.486	1.228	1.798	0.616	<0.001	0.001	***	1	1024-1027	women and men
MNA (binary)	DomainAge (Brain)	1.481	1.223	1.792	0.628	<0.001	0.001	***	2	1024-1027	women and men
MNA (binary)	DomainAge (Brain)	1.449	1.192	1.762	0.647	<0.001	0.003	**	3	1024-1027	women and men
MNA (binary)	DomainAge (Brain)	1.491	1.21	1.838	0.669	<0.001	0.003	**	4	1024-1027	women and men
DCSI (binary)	MultiAge	1.225	1.047	1.433	0.598	0.011	0.044	*	1	656-656	women and men
DCSI (binary)	MultiAge	1.246	1.063	1.46	0.624	0.007	0.027	*	2	656-656	women and men
DCSI (binary)	MultiAge	1.212	1.013	1.449	0.632	0.036	0.148		3	656-656	women and men
DCSI (binary)	MultiAge	1.214	1.014	1.455	0.636	0.035	0.151		4	656-656	women and men
DCSI (binary)	DomainAge (Global Indices)	1.09	0.933	1.273	0.577	0.275	0.474		1	656-656	women and men
DCSI (binary)	DomainAge (Global Indices)	1.108	0.947	1.296	0.622	0.201	0.355		2	656-656	women and men
DCSI (binary)	DomainAge (Global Indices)	1.05	0.886	1.244	0.628	0.573	0.754		3	656-656	women and men
DCSI (binary)	DomainAge (Global Indices)	1.044	0.881	1.238	0.631	0.617	0.783		4	656-656	women and men
DCSI (binary)	DomainAge (Cardiovascular)	1.168	0.999	1.366	0.554	0.051	0.129		1	656-656	women and men
DCSI (binary)	DomainAge (Cardiovascular)	1.175	1.003	1.376	0.596	0.046	0.113		2	656-656	women and men
DCSI (binary)	DomainAge (Cardiovascular)	1.133	0.96	1.337	0.604	0.139	0.335		3	656-656	women and men
DCSI (binary)	DomainAge (Cardiovascular)	1.127	0.954	1.331	0.609	0.159	0.374		4	656-656	women and men
DCSI (binary)	DomainAge (Kidney)	1.073	0.919	1.254	0.55	0.372	0.557		1	656-656	women and men
DCSI (binary)	DomainAge (Kidney)	1.1	0.939	1.288	0.596	0.237	0.408		2	656-656	women and men
DCSI (binary)	DomainAge (Kidney)	1.062	0.902	1.251	0.607	0.468	0.676		3	656-656	women and men
DCSI (binary)	DomainAge (Kidney)	1.069	0.906	1.262	0.611	0.43	0.645		4	656-656	women and men
DCSI (binary)	DomainAge (Hepatobillary/Pancreas)	1.086	0.929	1.269	0.537	0.299	0.501		1	656-656	women and men
DCSI (binary)	DomainAge (Hepatobillary/Pancreas)	1.111	0.949	1.302	0.582	0.19	0.343		2	656-656	women and men
DCSI (binary)	DomainAge (Hepatobillary/Pancreas)	1.099	0.935	1.292	0.598	0.25	0.476		3	656-656	women and men
DCSI (binary)	DomainAge (Hepatobillary/Pancreas)	1.097	0.933	1.29	0.602	0.262	0.505		4	656-656	women and men
DCSI (binary)	DomainAge (Lung)	1.077	0.922	1.258	0.551	0.348	0.543		1	656-656	women and men
DCSI (binary)	DomainAge (Lung)	1.082	0.925	1.266	0.583	0.322	0.494		2	656-656	women and men
DCSI (binary)	DomainAge (Lung)	1.082	0.916	1.277	0.601	0.353	0.588		3	656-656	women and men
DCSI (binary)	DomainAge (Lung)	1.078	0.913	1.274	0.605	0.374	0.611		4	656-656	women and men
DCSI (binary)	DomainAge (Metabolism)	1.312	1.121	1.535	0.561	0.001	0.004	**	1	656-656	women and men
DCSI (binary)	DomainAge (Metabolism)	1.34	1.142	1.572	0.605	<0.001	0.002	**	2	656-656	women and men
DCSI (binary)	DomainAge (Metabolism)	1.313	1.1	1.568	0.611	0.003	0.023	*	3	656-656	women and men
DCSI (binary)	DomainAge (Metabolism)	1.325	1.108	1.584	0.614	0.002	0.019	*	4	656-656	women and men
DCSI (binary)	DomainAge (Musculoskeletal System)	0.986	0.843	1.152	0.515	0.855	0.911		1	656-656	women and men
DCSI (binary)	DomainAge (Musculoskeletal System)	0.982	0.839	1.15	0.576	0.824	0.882		2	656-656	women and men
DCSI (binary)	DomainAge (Musculoskeletal System)	0.96	0.818	1.127	0.593	0.618	0.78		3	656-656	women and men
DCSI (binary)	DomainAge (Musculoskeletal System)	0.952	0.809	1.119	0.598	0.549	0.73		4	656-656	women and men
DCSI (binary)	DomainAge (Sex Hormones)	1.038	0.888	1.213	0.518	0.64	0.795		1	656-656	women and men
DCSI (binary)	DomainAge (Sex Hormones)	1.032	0.881	1.207	0.577	0.699	0.824		2	656-656	women and men
DCSI (binary)	DomainAge (Sex Hormones)	1.025	0.874	1.202	0.596	0.76	0.846		3	656-656	women and men
DCSI (binary)	DomainAge (Sex Hormones)	1.034	0.881	1.213	0.601	0.685	0.829		4	656-656	women and men
DCSI (binary)	DomainAge (Immune Function and Inflammation)	1.143	0.978	1.335	0.537	0.094	0.213		1	656-656	women and men
DCSI (binary)	DomainAge (Immune Function and Inflammation)	1.145	0.979	1.34	0.585	0.09	0.2		2	656-656	women and men
DCSI (binary)	DomainAge (Immune Function and Inflammation)	1.092	0.923	1.292	0.599	0.305	0.544		3	656-656	women and men
DCSI (binary)	DomainAge (Immune Function and Inflammation)	1.094	0.923	1.296	0.604	0.298	0.547		4	656-656	women and men
DCSI (binary)	DomainAge (Brain)	1.074	0.919	1.255	0.533	0.369	0.557		1	656-656	women and men
DCSI (binary)	DomainAge (Brain)	1.068	0.913	1.25	0.579	0.41	0.592		2	656-656	women and men
DCSI (binary)	DomainAge (Brain)	1.07	0.912	1.256	0.593	0.403	0.628		3	656-656	women and men
DCSI (binary)	DomainAge (Brain)	1.074	0.91	1.267	0.598	0.4	0.622		4	656-656	women and men
Morbidity Index (binary)	MultiAge	1.312	1.118	1.541	0.615	0.001	0.006	**	1	784-796	women and men
Morbidity Index (binary)	MultiAge	1.317	1.121	1.547	0.619	0.001	0.005	**	2	784-796	women and men
Morbidity Index (binary)	MultiAge	1.246	1.041	1.491	0.631	0.016	0.079		3	784-796	women and men
Morbidity Index (binary)	MultiAge	1.246	1.04	1.492	0.637	0.017	0.087		4	784-796	women and men
Morbidity Index (binary)	DomainAge (Global Indices)	1.284	1.102	1.496	0.654	0.001	0.007	**	1	784-796	women and men
Morbidity Index (binary)	DomainAge (Global Indices)	1.304	1.117	1.522	0.655	0.001	0.005	**	2	784-796	women and men
Morbidity Index (binary)	DomainAge (Global Indices)	1.225	1.038	1.446	0.667	0.016	0.079		3	784-796	women and men
Morbidity Index (binary)	DomainAge (Global Indices)	1.225	1.037	1.448	0.673	0.017	0.087		4	784-796	women and men
Morbidity Index (binary)	DomainAge (Cardiovascular)	1.059	0.905	1.24	0.542	0.475	0.653		1	784-796	women and men
Morbidity Index (binary)	DomainAge (Cardiovascular)	1.061	0.905	1.243	0.55	0.465	0.63		2	784-796	women and men
Morbidity Index (binary)	DomainAge (Cardiovascular)	0.987	0.834	1.169	0.597	0.883	0.94		3	784-796	women and men
Morbidity Index (binary)	DomainAge (Cardiovascular)	0.979	0.827	1.16	0.603	0.808	0.884		4	784-796	women and men
Morbidity Index (binary)	DomainAge (Kidney)	1.148	0.981	1.344	0.537	0.086	0.199		1	784-796	women and men
Morbidity Index (binary)	DomainAge (Kidney)	1.156	0.987	1.354	0.547	0.073	0.172		2	784-796	women and men
Morbidity Index (binary)	DomainAge (Kidney)	1.103	0.936	1.3	0.597	0.241	0.468		3	784-796	women and men
Morbidity Index (binary)	DomainAge (Kidney)	1.104	0.935	1.305	0.603	0.242	0.487		4	784-796	women and men
Morbidity Index (binary)	DomainAge (Hepatobillary/Pancreas)	1.176	0.999	1.385	0.552	0.052	0.129		1	784-796	women and men
Morbidity Index (binary)	DomainAge (Hepatobillary/Pancreas)	1.181	1.003	1.392	0.561	0.046	0.113		2	784-796	women and men
Morbidity Index (binary)	DomainAge (Hepatobillary/Pancreas)	1.157	0.979	1.367	0.599	0.087	0.231		3	784-796	women and men
Morbidity Index (binary)	DomainAge (Hepatobillary/Pancreas)	1.155	0.977	1.366	0.605	0.092	0.242		4	784-796	women and men
Morbidity Index (binary)	DomainAge (Lung)	1.218	1.039	1.429	0.557	0.015	0.056		1	784-796	women and men
Morbidity Index (binary)	DomainAge (Lung)	1.219	1.039	1.43	0.572	0.015	0.054		2	784-796	women and men
Morbidity Index (binary)	DomainAge (Lung)	1.194	1.007	1.416	0.606	0.042	0.16		3	784-796	women and men
Morbidity Index (binary)	DomainAge (Lung)	1.187	1.001	1.409	0.612	0.049	0.179		4	784-796	women and men
Morbidity Index (binary)	DomainAge (Metabolism)	1.22	1.039	1.433	0.592	0.016	0.056		1	784-796	women and men
Morbidity Index (binary)	DomainAge (Metabolism)	1.229	1.045	1.446	0.599	0.013	0.048	*	2	784-796	women and men
Morbidity Index (binary)	DomainAge (Metabolism)	1.164	0.977	1.387	0.62	0.089	0.231		3	784-796	women and men
Morbidity Index (binary)	DomainAge (Metabolism)	1.17	0.982	1.395	0.626	0.079	0.22		4	784-796	women and men
Morbidity Index (binary)	DomainAge (Musculoskeletal System)	1.121	0.955	1.315	0.531	0.161	0.319		1	784-796	women and men
Morbidity Index (binary)	DomainAge (Musculoskeletal System)	1.118	0.953	1.312	0.543	0.17	0.318		2	784-796	women and men
Morbidity Index (binary)	DomainAge (Musculoskeletal System)	1.069	0.909	1.257	0.597	0.417	0.64		3	784-796	women and men
Morbidity Index (binary)	DomainAge (Musculoskeletal System)	1.063	0.904	1.251	0.604	0.457	0.67		4	784-796	women and men
Morbidity Index (binary)	DomainAge (Sex Hormones)	0.975	0.826	1.15	0.503	0.763	0.85		1	784-796	women and men
Morbidity Index (binary)	DomainAge (Sex Hormones)	0.967	0.818	1.143	0.529	0.692	0.824		2	784-796	women and men
Morbidity Index (binary)	DomainAge (Sex Hormones)	0.966	0.817	1.142	0.594	0.681	0.808		3	784-796	women and men
Morbidity Index (binary)	DomainAge (Sex Hormones)	0.976	0.824	1.155	0.601	0.773	0.88		4	784-796	women and men
Morbidity Index (binary)	DomainAge (Immune Function and Inflammation)	1.178	1.011	1.374	0.557	0.036	0.103		1	784-796	women and men
Morbidity Index (binary)	DomainAge (Immune Function and Inflammation)	1.178	1.01	1.373	0.565	0.037	0.099		2	784-796	women and men
Morbidity Index (binary)	DomainAge (Immune Function and Inflammation)	1.122	0.953	1.321	0.599	0.167	0.377		3	784-796	women and men
Morbidity Index (binary)	DomainAge (Immune Function and Inflammation)	1.12	0.95	1.319	0.606	0.177	0.399		4	784-796	women and men
Morbidity Index (binary)	DomainAge (Brain)	1.068	0.912	1.252	0.523	0.412	0.605		1	784-796	women and men
Morbidity Index (binary)	DomainAge (Brain)	1.065	0.908	1.248	0.534	0.438	0.616		2	784-796	women and men
Morbidity Index (binary)	DomainAge (Brain)	1.04	0.882	1.226	0.594	0.639	0.781		3	784-796	women and men
Morbidity Index (binary)	DomainAge (Brain)	1.033	0.871	1.224	0.601	0.712	0.84		4	784-796	women and men
SCORE2 (binary)	MultiAge	1.285	1.038	1.592	0.564	0.022	0.071		1	479-484	women and men
SCORE2 (binary)	MultiAge	1.421	1.09	1.852	0.938	0.009	0.037	*	2	479-484	women and men
SCORE2 (binary)	MultiAge	1.371	1.015	1.853	0.938	0.04	0.159		3	479-484	women and men
SCORE2 (binary)	MultiAge	1.365	1.001	1.862	0.94	0.049	0.179		4	479-484	women and men
SCORE2 (binary)	DomainAge (Global Indices)	1.064	0.867	1.306	0.518	0.554	0.736		1	479-484	women and men
SCORE2 (binary)	DomainAge (Global Indices)	1.135	0.88	1.465	0.936	0.329	0.501		2	479-484	women and men
SCORE2 (binary)	DomainAge (Global Indices)	1.052	0.789	1.401	0.936	0.73	0.839		3	479-484	women and men
SCORE2 (binary)	DomainAge (Global Indices)	1.039	0.776	1.391	0.939	0.796	0.88		4	479-484	women and men
SCORE2 (binary)	DomainAge (Cardiovascular)	0.942	0.77	1.152	0.521	0.561	0.74		1	479-484	women and men
SCORE2 (binary)	DomainAge (Cardiovascular)	1.323	1.036	1.688	0.937	0.025	0.078		2	479-484	women and men
SCORE2 (binary)	DomainAge (Cardiovascular)	1.269	0.981	1.642	0.937	0.07	0.198		3	479-484	women and men
SCORE2 (binary)	DomainAge (Cardiovascular)	1.258	0.966	1.637	0.94	0.088	0.236		4	479-484	women and men
SCORE2 (binary)	DomainAge (Kidney)	1.049	0.857	1.283	0.493	0.643	0.795		1	479-484	women and men
SCORE2 (binary)	DomainAge (Kidney)	1.148	0.896	1.471	0.936	0.276	0.447		2	479-484	women and men
SCORE2 (binary)	DomainAge (Kidney)	1.098	0.849	1.419	0.936	0.475	0.677		3	479-484	women and men
SCORE2 (binary)	DomainAge (Kidney)	1.11	0.85	1.45	0.939	0.441	0.652		4	479-484	women and men
SCORE2 (binary)	DomainAge (Hepatobillary/Pancreas)	1.144	0.931	1.405	0.527	0.201	0.372		1	479-484	women and men
SCORE2 (binary)	DomainAge (Hepatobillary/Pancreas)	1.268	0.983	1.636	0.936	0.068	0.161		2	479-484	women and men
SCORE2 (binary)	DomainAge (Hepatobillary/Pancreas)	1.231	0.95	1.595	0.937	0.115	0.292		3	479-484	women and men
SCORE2 (binary)	DomainAge (Hepatobillary/Pancreas)	1.226	0.944	1.592	0.939	0.126	0.324		4	479-484	women and men
SCORE2 (binary)	DomainAge (Lung)	1.114	0.906	1.371	0.503	0.304	0.501		1	479-484	women and men
SCORE2 (binary)	DomainAge (Lung)	1.14	0.89	1.46	0.936	0.3	0.468		2	479-484	women and men
SCORE2 (binary)	DomainAge (Lung)	1.077	0.828	1.401	0.936	0.579	0.754		3	479-484	women and men
SCORE2 (binary)	DomainAge (Lung)	1.068	0.818	1.394	0.939	0.627	0.791		4	479-484	women and men
SCORE2 (binary)	DomainAge (Metabolism)	1.149	0.934	1.414	0.548	0.189	0.359		1	479-484	women and men
SCORE2 (binary)	DomainAge (Metabolism)	1.508	1.163	1.956	0.939	0.002	0.01	**	2	479-484	women and men
SCORE2 (binary)	DomainAge (Metabolism)	1.496	1.124	1.992	0.939	0.006	0.037	*	3	479-484	women and men
SCORE2 (binary)	DomainAge (Metabolism)	1.474	1.102	1.972	0.941	0.009	0.053		4	479-484	women and men
SCORE2 (binary)	DomainAge (Musculoskeletal System)	0.907	0.742	1.109	0.543	0.339	0.533		1	479-484	women and men
SCORE2 (binary)	DomainAge (Musculoskeletal System)	0.861	0.67	1.106	0.936	0.241	0.408		2	479-484	women and men
SCORE2 (binary)	DomainAge (Musculoskeletal System)	0.822	0.634	1.067	0.937	0.141	0.335		3	479-484	women and men
SCORE2 (binary)	DomainAge (Musculoskeletal System)	0.822	0.629	1.075	0.939	0.152	0.374		4	479-484	women and men
SCORE2 (binary)	DomainAge (Sex Hormones)	1.542	1.227	1.939	0.595	<0.001	0.002	**	1	479-484	women and men
SCORE2 (binary)	DomainAge (Sex Hormones)	1.134	0.864	1.489	0.935	0.365	0.547		2	479-484	women and men
SCORE2 (binary)	DomainAge (Sex Hormones)	1.126	0.853	1.485	0.936	0.402	0.628		3	479-484	women and men
SCORE2 (binary)	DomainAge (Sex Hormones)	1.13	0.853	1.497	0.939	0.393	0.622		4	479-484	women and men
SCORE2 (binary)	DomainAge (Immune Function and Inflammation)	1.112	0.905	1.367	0.512	0.313	0.508		1	479-484	women and men
SCORE2 (binary)	DomainAge (Immune Function and Inflammation)	1.205	0.931	1.561	0.936	0.157	0.298		2	479-484	women and men
SCORE2 (binary)	DomainAge (Immune Function and Inflammation)	1.133	0.856	1.5	0.936	0.383	0.622		3	479-484	women and men
SCORE2 (binary)	DomainAge (Immune Function and Inflammation)	1.141	0.86	1.514	0.939	0.36	0.609		4	479-484	women and men
SCORE2 (binary)	DomainAge (Brain)	1.221	0.989	1.508	0.541	0.063	0.153		1	479-484	women and men
SCORE2 (binary)	DomainAge (Brain)	1.323	1.026	1.706	0.936	0.031	0.089		2	479-484	women and men
SCORE2 (binary)	DomainAge (Brain)	1.327	1.023	1.72	0.937	0.033	0.138		3	479-484	women and men
SCORE2 (binary)	DomainAge (Brain)	1.293	0.991	1.688	0.939	0.059	0.184		4	479-484	women and men
LS7 (binary)	MultiAge	1.434	1.127	1.823	0.688	0.004	0.018	*	1	365-376	women and men
LS7 (binary)	MultiAge	1.436	1.13	1.825	0.69	0.003	0.016	*	2	365-376	women and men
LS7 (binary)	MultiAge	1.332	1.037	1.71	0.773	0.025	0.112		3	365-376	women and men
LS7 (binary)	MultiAge	1.343	1.042	1.732	0.778	0.023	0.104		4	365-376	women and men
LS7 (binary)	DomainAge (Global Indices)	1.277	1.015	1.606	0.635	0.037	0.103		1	365-376	women and men
LS7 (binary)	DomainAge (Global Indices)	1.273	1.012	1.601	0.636	0.039	0.103		2	365-376	women and men
LS7 (binary)	DomainAge (Global Indices)	1.178	0.924	1.502	0.76	0.186	0.409		3	365-376	women and men
LS7 (binary)	DomainAge (Global Indices)	1.177	0.92	1.505	0.765	0.193	0.415		4	365-376	women and men
LS7 (binary)	DomainAge (Cardiovascular)	1.705	1.321	2.2	0.68	<0.001	0.001	***	1	365-376	women and men
LS7 (binary)	DomainAge (Cardiovascular)	1.711	1.324	2.21	0.683	<0.001	0.001	***	2	365-376	women and men
LS7 (binary)	DomainAge (Cardiovascular)	1.606	1.229	2.098	0.779	0.001	0.007	**	3	365-376	women and men
LS7 (binary)	DomainAge (Cardiovascular)	1.65	1.251	2.175	0.784	<0.001	0.006	**	4	365-376	women and men
LS7 (binary)	DomainAge (Kidney)	1.033	0.831	1.284	0.554	0.771	0.85		1	365-376	women and men
LS7 (binary)	DomainAge (Kidney)	1.038	0.833	1.292	0.562	0.74	0.841		2	365-376	women and men
LS7 (binary)	DomainAge (Kidney)	1.009	0.804	1.266	0.755	0.941	0.961		3	365-376	women and men
LS7 (binary)	DomainAge (Kidney)	1.008	0.8	1.27	0.761	0.945	0.962		4	365-376	women and men
LS7 (binary)	DomainAge (Hepatobillary/Pancreas)	1.044	0.825	1.323	0.546	0.716	0.844		1	365-376	women and men
LS7 (binary)	DomainAge (Hepatobillary/Pancreas)	1.045	0.824	1.325	0.553	0.716	0.829		2	365-376	women and men
LS7 (binary)	DomainAge (Hepatobillary/Pancreas)	1.016	0.787	1.312	0.755	0.902	0.949		3	365-376	women and men
LS7 (binary)	DomainAge (Hepatobillary/Pancreas)	1.009	0.778	1.307	0.761	0.948	0.962		4	365-376	women and men
LS7 (binary)	DomainAge (Lung)	1.175	0.948	1.457	0.551	0.14	0.289		1	365-376	women and men
LS7 (binary)	DomainAge (Lung)	1.183	0.954	1.467	0.558	0.126	0.262		2	365-376	women and men
LS7 (binary)	DomainAge (Lung)	1.184	0.928	1.51	0.755	0.173	0.384		3	365-376	women and men
LS7 (binary)	DomainAge (Lung)	1.19	0.932	1.519	0.76	0.162	0.378		4	365-376	women and men
LS7 (binary)	DomainAge (Metabolism)	1.704	1.345	2.159	0.731	<0.001	<0.001	***	1	365-376	women and men
LS7 (binary)	DomainAge (Metabolism)	1.71	1.347	2.17	0.732	<0.001	<0.001	***	2	365-376	women and men
LS7 (binary)	DomainAge (Metabolism)	1.631	1.263	2.106	0.795	<0.001	0.003	**	3	365-376	women and men
LS7 (binary)	DomainAge (Metabolism)	1.634	1.261	2.116	0.8	<0.001	0.003	**	4	365-376	women and men
LS7 (binary)	DomainAge (Musculoskeletal System)	1.021	0.8	1.303	0.554	0.864	0.914		1	365-376	women and men
LS7 (binary)	DomainAge (Musculoskeletal System)	1.017	0.797	1.298	0.562	0.889	0.931		2	365-376	women and men
LS7 (binary)	DomainAge (Musculoskeletal System)	1.021	0.794	1.313	0.755	0.868	0.929		3	365-376	women and men
LS7 (binary)	DomainAge (Musculoskeletal System)	1.032	0.803	1.327	0.761	0.803	0.883		4	365-376	women and men
LS7 (binary)	DomainAge (Sex Hormones)	1.046	0.841	1.302	0.513	0.683	0.814		1	365-376	women and men
LS7 (binary)	DomainAge (Sex Hormones)	1.044	0.839	1.3	0.531	0.696	0.824		2	365-376	women and men
LS7 (binary)	DomainAge (Sex Hormones)	1.014	0.804	1.278	0.754	0.906	0.949		3	365-376	women and men
LS7 (binary)	DomainAge (Sex Hormones)	1.007	0.795	1.277	0.76	0.953	0.962		4	365-376	women and men
LS7 (binary)	DomainAge (Immune Function and Inflammation)	1.349	1.075	1.694	0.615	0.01	0.04	*	1	365-376	women and men
LS7 (binary)	DomainAge (Immune Function and Inflammation)	1.349	1.074	1.695	0.62	0.01	0.04	*	2	365-376	women and men
LS7 (binary)	DomainAge (Immune Function and Inflammation)	1.251	0.989	1.582	0.759	0.062	0.186		3	365-376	women and men
LS7 (binary)	DomainAge (Immune Function and Inflammation)	1.261	0.995	1.598	0.765	0.055	0.18		4	365-376	women and men
LS7 (binary)	DomainAge (Brain)	0.913	0.725	1.148	0.508	0.432	0.618		1	365-376	women and men
LS7 (binary)	DomainAge (Brain)	0.912	0.724	1.149	0.529	0.431	0.609		2	365-376	women and men
LS7 (binary)	DomainAge (Brain)	0.911	0.714	1.163	0.754	0.452	0.672		3	365-376	women and men
LS7 (binary)	DomainAge (Brain)	0.913	0.704	1.186	0.76	0.493	0.692		4	365-376	women and men
T2D	MultiAge	1.805	1.313	2.483	0.754	<0.001	0.007	**	1	504-506	women
T2D	MultiAge	1.805	1.311	2.486	0.756	<0.001	0.008	**	2	504-506	women
T2D	MultiAge	1.613	1.127	2.308	0.778	0.009	0.113		3	504-506	women
T2D	MultiAge	1.708	1.176	2.481	0.788	0.005	0.071		4	504-506	women
T2D	DomainAge (Global Indices)	1.319	0.968	1.798	0.67	0.079	0.273		1	504-506	women
T2D	DomainAge (Global Indices)	1.334	0.976	1.821	0.68	0.07	0.234		2	504-506	women
T2D	DomainAge (Global Indices)	1.137	0.798	1.619	0.735	0.476	0.74		3	504-506	women
T2D	DomainAge (Global Indices)	1.19	0.827	1.713	0.748	0.347	0.651		4	504-506	women
T2D	DomainAge (Cardiovascular)	1.711	1.233	2.375	0.65	0.001	0.016	*	1	504-506	women
T2D	DomainAge (Cardiovascular)	1.728	1.241	2.405	0.651	0.001	0.018	*	2	504-506	women
T2D	DomainAge (Cardiovascular)	1.512	1.068	2.141	0.73	0.02	0.164		3	504-506	women
T2D	DomainAge (Cardiovascular)	1.516	1.063	2.163	0.735	0.022	0.172		4	504-506	women
T2D	DomainAge (Kidney)	1.295	0.935	1.794	0.649	0.119	0.314		1	504-506	women
T2D	DomainAge (Kidney)	1.3	0.938	1.8	0.656	0.114	0.293		2	504-506	women
T2D	DomainAge (Kidney)	1.198	0.847	1.693	0.721	0.307	0.619		3	504-506	women
T2D	DomainAge (Kidney)	1.256	0.872	1.808	0.734	0.22	0.499		4	504-506	women
T2D	DomainAge (Hepatobillary/Pancreas)	1.75	1.251	2.447	0.624	0.001	0.016	*	1	504-506	women
T2D	DomainAge (Hepatobillary/Pancreas)	1.756	1.256	2.456	0.626	0.001	0.018	*	2	504-506	women
T2D	DomainAge (Hepatobillary/Pancreas)	1.744	1.22	2.495	0.728	0.002	0.047	*	3	504-506	women
T2D	DomainAge (Hepatobillary/Pancreas)	1.712	1.195	2.453	0.735	0.003	0.057		4	504-506	women
T2D	DomainAge (Lung)	1.068	0.765	1.49	0.562	0.699	0.86		1	504-506	women
T2D	DomainAge (Lung)	1.063	0.762	1.482	0.567	0.72	0.855		2	504-506	women
T2D	DomainAge (Lung)	1.035	0.718	1.494	0.708	0.852	0.953		3	504-506	women
T2D	DomainAge (Lung)	1.042	0.716	1.515	0.721	0.83	0.924		4	504-506	women
T2D	DomainAge (Metabolism)	2.319	1.682	3.197	0.822	<0.001	<0.001	***	1	504-506	women
T2D	DomainAge (Metabolism)	2.361	1.707	3.263	0.829	<0.001	<0.001	***	2	504-506	women
T2D	DomainAge (Metabolism)	2.197	1.549	3.115	0.835	<0.001	0.001	**	3	504-506	women
T2D	DomainAge (Metabolism)	2.257	1.579	3.225	0.843	<0.001	0.001	***	4	504-506	women
T2D	DomainAge (Musculoskeletal System)	1.306	0.938	1.82	0.583	0.114	0.314		1	504-506	women
T2D	DomainAge (Musculoskeletal System)	1.3	0.935	1.809	0.587	0.119	0.293		2	504-506	women
T2D	DomainAge (Musculoskeletal System)	1.254	0.887	1.773	0.712	0.199	0.493		3	504-506	women
T2D	DomainAge (Musculoskeletal System)	1.265	0.888	1.801	0.725	0.193	0.494		4	504-506	women
T2D	DomainAge (Sex Hormones)	0.877	0.61	1.261	0.539	0.479	0.717		1	504-506	women
T2D	DomainAge (Sex Hormones)	0.847	0.583	1.231	0.538	0.384	0.617		2	504-506	women
T2D	DomainAge (Sex Hormones)	0.823	0.562	1.206	0.709	0.317	0.634		3	504-506	women
T2D	DomainAge (Sex Hormones)	0.834	0.566	1.228	0.721	0.357	0.651		4	504-506	women
T2D	DomainAge (Immune Function and Inflammation)	1.368	0.994	1.882	0.618	0.055	0.23		1	504-506	women
T2D	DomainAge (Immune Function and Inflammation)	1.363	0.991	1.876	0.625	0.057	0.219		2	504-506	women
T2D	DomainAge (Immune Function and Inflammation)	1.169	0.824	1.658	0.708	0.38	0.673		3	504-506	women
T2D	DomainAge (Immune Function and Inflammation)	1.18	0.822	1.693	0.721	0.368	0.651		4	504-506	women
T2D	DomainAge (Brain)	1.171	0.842	1.628	0.588	0.347	0.593		1	504-506	women
T2D	DomainAge (Brain)	1.166	0.838	1.623	0.591	0.361	0.591		2	504-506	women
T2D	DomainAge (Brain)	1.169	0.828	1.65	0.706	0.374	0.669		3	504-506	women
T2D	DomainAge (Brain)	1.252	0.873	1.798	0.719	0.222	0.499		4	504-506	women
MetS	MultiAge	1.348	1.062	1.711	0.695	0.014	0.082		1	390-392	women
MetS	MultiAge	1.345	1.058	1.709	0.694	0.016	0.091		2	390-392	women
MetS	MultiAge	1.226	0.944	1.592	0.74	0.126	0.415		3	390-392	women
MetS	MultiAge	1.234	0.947	1.609	0.743	0.12	0.409		4	390-392	women
MetS	DomainAge (Global Indices)	1.097	0.867	1.389	0.618	0.439	0.69		1	390-392	women
MetS	DomainAge (Global Indices)	1.099	0.868	1.392	0.622	0.432	0.653		2	390-392	women
MetS	DomainAge (Global Indices)	0.959	0.739	1.244	0.708	0.752	0.886		3	390-392	women
MetS	DomainAge (Global Indices)	0.961	0.738	1.249	0.71	0.763	0.904		4	390-392	women
MetS	DomainAge (Cardiovascular)	1.82	1.417	2.337	0.704	<0.001	<0.001	***	1	390-392	women
MetS	DomainAge (Cardiovascular)	1.824	1.42	2.343	0.704	<0.001	<0.001	***	2	390-392	women
MetS	DomainAge (Cardiovascular)	1.733	1.334	2.251	0.76	<0.001	0.003	**	3	390-392	women
MetS	DomainAge (Cardiovascular)	1.77	1.355	2.313	0.762	<0.001	0.002	**	4	390-392	women
MetS	DomainAge (Kidney)	1.115	0.879	1.415	0.573	0.368	0.618		1	390-392	women
MetS	DomainAge (Kidney)	1.117	0.881	1.418	0.575	0.36	0.591		2	390-392	women
MetS	DomainAge (Kidney)	1.098	0.856	1.408	0.705	0.459	0.728		3	390-392	women
MetS	DomainAge (Kidney)	1.104	0.86	1.418	0.705	0.436	0.701		4	390-392	women
MetS	DomainAge (Hepatobillary/Pancreas)	1.145	0.899	1.459	0.564	0.272	0.504		1	390-392	women
MetS	DomainAge (Hepatobillary/Pancreas)	1.145	0.899	1.459	0.564	0.272	0.491		2	390-392	women
MetS	DomainAge (Hepatobillary/Pancreas)	1.163	0.908	1.489	0.706	0.232	0.529		3	390-392	women
MetS	DomainAge (Hepatobillary/Pancreas)	1.164	0.907	1.493	0.707	0.232	0.505		4	390-392	women
MetS	DomainAge (Lung)	0.944	0.738	1.209	0.538	0.648	0.828		1	390-392	women
MetS	DomainAge (Lung)	0.94	0.734	1.204	0.539	0.622	0.779		2	390-392	women
MetS	DomainAge (Lung)	0.862	0.656	1.133	0.702	0.286	0.595		3	390-392	women
MetS	DomainAge (Lung)	0.863	0.656	1.135	0.702	0.292	0.586		4	390-392	women
MetS	DomainAge (Metabolism)	2.464	1.893	3.207	0.831	<0.001	<0.001	***	1	390-392	women
MetS	DomainAge (Metabolism)	2.521	1.93	3.294	0.834	<0.001	<0.001	***	2	390-392	women
MetS	DomainAge (Metabolism)	2.406	1.828	3.166	0.844	<0.001	<0.001	***	3	390-392	women
MetS	DomainAge (Metabolism)	2.452	1.853	3.245	0.846	<0.001	<0.001	***	4	390-392	women
MetS	DomainAge (Musculoskeletal System)	0.964	0.755	1.231	0.529	0.769	0.886		1	390-392	women
MetS	DomainAge (Musculoskeletal System)	0.962	0.754	1.229	0.518	0.758	0.871		2	390-392	women
MetS	DomainAge (Musculoskeletal System)	0.93	0.718	1.206	0.702	0.585	0.797		3	390-392	women
MetS	DomainAge (Musculoskeletal System)	0.932	0.718	1.209	0.702	0.595	0.83		4	390-392	women
MetS	DomainAge (Sex Hormones)	0.885	0.69	1.134	0.522	0.332	0.572		1	390-392	women
MetS	DomainAge (Sex Hormones)	0.865	0.67	1.119	0.521	0.269	0.491		2	390-392	women
MetS	DomainAge (Sex Hormones)	0.844	0.646	1.104	0.705	0.216	0.521		3	390-392	women
MetS	DomainAge (Sex Hormones)	0.839	0.64	1.1	0.704	0.204	0.499		4	390-392	women
MetS	DomainAge (Immune Function and Inflammation)	1.14	0.901	1.442	0.612	0.275	0.504		1	390-392	women
MetS	DomainAge (Immune Function and Inflammation)	1.139	0.9	1.441	0.613	0.278	0.492		2	390-392	women
MetS	DomainAge (Immune Function and Inflammation)	1.011	0.784	1.304	0.709	0.933	0.957		3	390-392	women
MetS	DomainAge (Immune Function and Inflammation)	1.013	0.784	1.309	0.71	0.919	0.978		4	390-392	women
MetS	DomainAge (Brain)	1.043	0.82	1.328	0.521	0.729	0.875		1	390-392	women
MetS	DomainAge (Brain)	1.041	0.818	1.326	0.522	0.741	0.866		2	390-392	women
MetS	DomainAge (Brain)	1.051	0.818	1.352	0.702	0.695	0.864		3	390-392	women
MetS	DomainAge (Brain)	1.055	0.813	1.368	0.702	0.687	0.87		4	390-392	women
Falls	MultiAge	0.887	0.678	1.16	0.507	0.378	0.619		1	353-361	women
Falls	MultiAge	0.873	0.666	1.144	0.521	0.322	0.554		2	353-361	women
Falls	MultiAge	0.817	0.605	1.104	0.574	0.187	0.48		3	353-361	women
Falls	MultiAge	0.825	0.609	1.117	0.584	0.212	0.499		4	353-361	women
Falls	DomainAge (Global Indices)	0.928	0.708	1.216	0.51	0.584	0.775		1	353-361	women
Falls	DomainAge (Global Indices)	0.923	0.704	1.211	0.528	0.563	0.748		2	353-361	women
Falls	DomainAge (Global Indices)	0.881	0.655	1.186	0.574	0.403	0.7		3	353-361	women
Falls	DomainAge (Global Indices)	0.896	0.663	1.212	0.581	0.474	0.722		4	353-361	women
Falls	DomainAge (Cardiovascular)	0.928	0.709	1.214	0.496	0.582	0.775		1	353-361	women
Falls	DomainAge (Cardiovascular)	0.935	0.713	1.226	0.524	0.626	0.779		2	353-361	women
Falls	DomainAge (Cardiovascular)	0.913	0.683	1.22	0.575	0.536	0.781		3	353-361	women
Falls	DomainAge (Cardiovascular)	0.907	0.678	1.212	0.582	0.506	0.748		4	353-361	women
Falls	DomainAge (Kidney)	1.075	0.826	1.399	0.511	0.587	0.775		1	353-361	women
Falls	DomainAge (Kidney)	1.083	0.833	1.409	0.523	0.55	0.738		2	353-361	women
Falls	DomainAge (Kidney)	1.065	0.81	1.401	0.574	0.649	0.846		3	353-361	women
Falls	DomainAge (Kidney)	1.065	0.806	1.408	0.582	0.654	0.852		4	353-361	women
Falls	DomainAge (Hepatobillary/Pancreas)	0.763	0.577	1.008	0.558	0.057	0.236		1	353-361	women
Falls	DomainAge (Hepatobillary/Pancreas)	0.77	0.583	1.018	0.568	0.066	0.234		2	353-361	women
Falls	DomainAge (Hepatobillary/Pancreas)	0.762	0.573	1.012	0.59	0.061	0.29		3	353-361	women
Falls	DomainAge (Hepatobillary/Pancreas)	0.759	0.571	1.01	0.604	0.058	0.289		4	353-361	women
Falls	DomainAge (Lung)	0.963	0.736	1.258	0.526	0.779	0.886		1	353-361	women
Falls	DomainAge (Lung)	0.96	0.734	1.256	0.533	0.765	0.871		2	353-361	women
Falls	DomainAge (Lung)	0.969	0.731	1.285	0.579	0.827	0.94		3	353-361	women
Falls	DomainAge (Lung)	0.977	0.731	1.304	0.585	0.871	0.953		4	353-361	women
Falls	DomainAge (Metabolism)	0.919	0.684	1.235	0.525	0.569	0.775		1	353-361	women
Falls	DomainAge (Metabolism)	0.925	0.687	1.245	0.536	0.602	0.771		2	353-361	women
Falls	DomainAge (Metabolism)	0.885	0.638	1.227	0.575	0.46	0.728		3	353-361	women
Falls	DomainAge (Metabolism)	0.888	0.642	1.228	0.582	0.469	0.72		4	353-361	women
Falls	DomainAge (Musculoskeletal System)	1.028	0.789	1.339	0.509	0.837	0.912		1	353-361	women
Falls	DomainAge (Musculoskeletal System)	1.032	0.792	1.344	0.524	0.814	0.907		2	353-361	women
Falls	DomainAge (Musculoskeletal System)	1.035	0.791	1.354	0.576	0.802	0.934		3	353-361	women
Falls	DomainAge (Musculoskeletal System)	1.038	0.79	1.364	0.582	0.785	0.914		4	353-361	women
Falls	DomainAge (Sex Hormones)	0.979	0.748	1.281	0.505	0.876	0.926		1	353-361	women
Falls	DomainAge (Sex Hormones)	0.931	0.707	1.226	0.521	0.609	0.773		2	353-361	women
Falls	DomainAge (Sex Hormones)	0.915	0.69	1.213	0.574	0.533	0.781		3	353-361	women
Falls	DomainAge (Sex Hormones)	0.908	0.683	1.207	0.581	0.504	0.748		4	353-361	women
Falls	DomainAge (Immune Function and Inflammation)	0.857	0.652	1.126	0.524	0.266	0.504		1	353-361	women
Falls	DomainAge (Immune Function and Inflammation)	0.842	0.641	1.106	0.528	0.216	0.436		2	353-361	women
Falls	DomainAge (Immune Function and Inflammation)	0.796	0.59	1.073	0.592	0.133	0.418		3	353-361	women
Falls	DomainAge (Immune Function and Inflammation)	0.808	0.598	1.092	0.599	0.164	0.471		4	353-361	women
Falls	DomainAge (Brain)	0.993	0.757	1.303	0.508	0.961	0.986		1	353-361	women
Falls	DomainAge (Brain)	0.984	0.749	1.294	0.513	0.909	0.962		2	353-361	women
Falls	DomainAge (Brain)	0.987	0.748	1.303	0.574	0.928	0.957		3	353-361	women
Falls	DomainAge (Brain)	0.996	0.748	1.326	0.582	0.976	0.997		4	353-361	women
MASLD	MultiAge	1.463	1.108	1.931	0.743	0.007	0.054		1	433-434	women
MASLD	MultiAge	1.471	1.114	1.941	0.75	0.007	0.048	*	2	433-434	women
MASLD	MultiAge	1.258	0.915	1.728	0.908	0.157	0.444		3	433-434	women
MASLD	MultiAge	1.267	0.919	1.747	0.91	0.148	0.443		4	433-434	women
MASLD	DomainAge (Global Indices)	1.336	1.029	1.735	0.705	0.03	0.136		1	433-434	women
MASLD	DomainAge (Global Indices)	1.334	1.027	1.732	0.712	0.031	0.138		2	433-434	women
MASLD	DomainAge (Global Indices)	1.08	0.799	1.459	0.904	0.617	0.821		3	433-434	women
MASLD	DomainAge (Global Indices)	1.087	0.804	1.47	0.907	0.586	0.823		4	433-434	women
MASLD	DomainAge (Cardiovascular)	1.529	1.16	2.016	0.716	0.003	0.027	*	1	433-434	women
MASLD	DomainAge (Cardiovascular)	1.525	1.157	2.011	0.72	0.003	0.026	*	2	433-434	women
MASLD	DomainAge (Cardiovascular)	1.622	1.159	2.271	0.912	0.005	0.072		3	433-434	women
MASLD	DomainAge (Cardiovascular)	1.665	1.178	2.354	0.915	0.004	0.061		4	433-434	women
MASLD	DomainAge (Kidney)	1.354	1.024	1.79	0.629	0.034	0.149		1	433-434	women
MASLD	DomainAge (Kidney)	1.351	1.022	1.787	0.64	0.035	0.154		2	433-434	women
MASLD	DomainAge (Kidney)	1.239	0.906	1.695	0.903	0.179	0.478		3	433-434	women
MASLD	DomainAge (Kidney)	1.225	0.89	1.684	0.906	0.212	0.499		4	433-434	women
MASLD	DomainAge (Hepatobillary/Pancreas)	1.005	0.751	1.344	0.593	0.974	0.989		1	433-434	women
MASLD	DomainAge (Hepatobillary/Pancreas)	1.003	0.75	1.342	0.604	0.983	0.985		2	433-434	women
MASLD	DomainAge (Hepatobillary/Pancreas)	1.035	0.757	1.414	0.902	0.831	0.94		3	433-434	women
MASLD	DomainAge (Hepatobillary/Pancreas)	1.067	0.771	1.477	0.906	0.694	0.87		4	433-434	women
MASLD	DomainAge (Lung)	1.105	0.836	1.459	0.604	0.482	0.717		1	433-434	women
MASLD	DomainAge (Lung)	1.109	0.838	1.466	0.606	0.468	0.697		2	433-434	women
MASLD	DomainAge (Lung)	1.062	0.77	1.465	0.902	0.714	0.874		3	433-434	women
MASLD	DomainAge (Lung)	1.064	0.76	1.491	0.905	0.717	0.876		4	433-434	women
MASLD	DomainAge (Metabolism)	1.353	1.034	1.771	0.724	0.028	0.13		1	433-434	women
MASLD	DomainAge (Metabolism)	1.351	1.032	1.768	0.727	0.029	0.133		2	433-434	women
MASLD	DomainAge (Metabolism)	1.203	0.888	1.63	0.908	0.231	0.529		3	433-434	women
MASLD	DomainAge (Metabolism)	1.234	0.905	1.682	0.91	0.183	0.491		4	433-434	women
MASLD	DomainAge (Musculoskeletal System)	0.987	0.738	1.321	0.584	0.93	0.969		1	433-434	women
MASLD	DomainAge (Musculoskeletal System)	0.988	0.737	1.323	0.6	0.933	0.972		2	433-434	women
MASLD	DomainAge (Musculoskeletal System)	0.88	0.636	1.218	0.901	0.439	0.719		3	433-434	women
MASLD	DomainAge (Musculoskeletal System)	0.864	0.622	1.2	0.905	0.382	0.657		4	433-434	women
MASLD	DomainAge (Sex Hormones)	0.956	0.712	1.283	0.525	0.764	0.886		1	433-434	women
MASLD	DomainAge (Sex Hormones)	0.967	0.715	1.307	0.54	0.827	0.909		2	433-434	women
MASLD	DomainAge (Sex Hormones)	0.932	0.67	1.297	0.901	0.676	0.863		3	433-434	women
MASLD	DomainAge (Sex Hormones)	0.947	0.678	1.322	0.905	0.747	0.894		4	433-434	women
MASLD	DomainAge (Immune Function and Inflammation)	1.214	0.922	1.599	0.669	0.167	0.351		1	433-434	women
MASLD	DomainAge (Immune Function and Inflammation)	1.217	0.924	1.602	0.676	0.162	0.349		2	433-434	women
MASLD	DomainAge (Immune Function and Inflammation)	1.016	0.738	1.397	0.902	0.924	0.957		3	433-434	women
MASLD	DomainAge (Immune Function and Inflammation)	1.037	0.747	1.441	0.905	0.828	0.924		4	433-434	women
MASLD	DomainAge (Brain)	1.244	0.94	1.646	0.555	0.126	0.314		1	433-434	women
MASLD	DomainAge (Brain)	1.248	0.943	1.652	0.578	0.121	0.293		2	433-434	women
MASLD	DomainAge (Brain)	1.535	1.085	2.17	0.906	0.015	0.146		3	433-434	women
MASLD	DomainAge (Brain)	1.45	1.013	2.076	0.908	0.042	0.249		4	433-434	women
Fried FP (binary)	MultiAge	1.426	1.153	1.762	0.628	0.001	0.016	*	1	377-385	women
Fried FP (binary)	MultiAge	1.419	1.148	1.755	0.637	0.001	0.018	*	2	377-385	women
Fried FP (binary)	MultiAge	1.263	1.002	1.591	0.672	0.048	0.262		3	377-385	women
Fried FP (binary)	MultiAge	1.274	1.007	1.612	0.687	0.044	0.249		4	377-385	women
Fried FP (binary)	DomainAge (Global Indices)	1.28	1.037	1.579	0.603	0.021	0.109		1	377-385	women
Fried FP (binary)	DomainAge (Global Indices)	1.28	1.037	1.58	0.625	0.022	0.111		2	377-385	women
Fried FP (binary)	DomainAge (Global Indices)	1.128	0.897	1.419	0.67	0.302	0.616		3	377-385	women
Fried FP (binary)	DomainAge (Global Indices)	1.133	0.898	1.43	0.682	0.293	0.586		4	377-385	women
Fried FP (binary)	DomainAge (Cardiovascular)	1.09	0.886	1.342	0.527	0.415	0.657		1	377-385	women
Fried FP (binary)	DomainAge (Cardiovascular)	1.091	0.886	1.344	0.551	0.41	0.63		2	377-385	women
Fried FP (binary)	DomainAge (Cardiovascular)	0.938	0.747	1.179	0.659	0.583	0.797		3	377-385	women
Fried FP (binary)	DomainAge (Cardiovascular)	0.946	0.75	1.193	0.67	0.639	0.85		4	377-385	women
Fried FP (binary)	DomainAge (Kidney)	1.308	1.061	1.612	0.584	0.012	0.074		1	377-385	women
Fried FP (binary)	DomainAge (Kidney)	1.319	1.069	1.627	0.594	0.01	0.062		2	377-385	women
Fried FP (binary)	DomainAge (Kidney)	1.233	0.992	1.532	0.665	0.059	0.29		3	377-385	women
Fried FP (binary)	DomainAge (Kidney)	1.234	0.989	1.539	0.678	0.063	0.304		4	377-385	women
Fried FP (binary)	DomainAge (Hepatobillary/Pancreas)	1.055	0.861	1.293	0.519	0.605	0.788		1	377-385	women
Fried FP (binary)	DomainAge (Hepatobillary/Pancreas)	1.067	0.869	1.31	0.541	0.534	0.738		2	377-385	women
Fried FP (binary)	DomainAge (Hepatobillary/Pancreas)	1.014	0.819	1.254	0.657	0.899	0.957		3	377-385	women
Fried FP (binary)	DomainAge (Hepatobillary/Pancreas)	1.006	0.811	1.248	0.669	0.958	0.997		4	377-385	women
Fried FP (binary)	DomainAge (Lung)	1.159	0.944	1.423	0.578	0.157	0.346		1	377-385	women
Fried FP (binary)	DomainAge (Lung)	1.163	0.947	1.428	0.594	0.149	0.332		2	377-385	women
Fried FP (binary)	DomainAge (Lung)	1.13	0.911	1.403	0.663	0.265	0.565		3	377-385	women
Fried FP (binary)	DomainAge (Lung)	1.127	0.905	1.403	0.674	0.285	0.586		4	377-385	women
Fried FP (binary)	DomainAge (Metabolism)	1.368	1.111	1.685	0.558	0.003	0.03	*	1	377-385	women
Fried FP (binary)	DomainAge (Metabolism)	1.369	1.111	1.686	0.58	0.003	0.026	*	2	377-385	women
Fried FP (binary)	DomainAge (Metabolism)	1.192	0.948	1.5	0.659	0.133	0.418		3	377-385	women
Fried FP (binary)	DomainAge (Metabolism)	1.231	0.973	1.558	0.671	0.083	0.33		4	377-385	women
Fried FP (binary)	DomainAge (Musculoskeletal System)	1.231	0.999	1.517	0.617	0.051	0.219		1	377-385	women
Fried FP (binary)	DomainAge (Musculoskeletal System)	1.238	1.005	1.526	0.626	0.045	0.183		2	377-385	women
Fried FP (binary)	DomainAge (Musculoskeletal System)	1.218	0.982	1.511	0.682	0.073	0.325		3	377-385	women
Fried FP (binary)	DomainAge (Musculoskeletal System)	1.21	0.973	1.505	0.695	0.086	0.333		4	377-385	women
Fried FP (binary)	DomainAge (Sex Hormones)	1.02	0.831	1.25	0.5	0.852	0.914		1	377-385	women
Fried FP (binary)	DomainAge (Sex Hormones)	0.997	0.808	1.229	0.542	0.974	0.985		2	377-385	women
Fried FP (binary)	DomainAge (Sex Hormones)	1.017	0.82	1.26	0.658	0.881	0.957		3	377-385	women
Fried FP (binary)	DomainAge (Sex Hormones)	1.031	0.828	1.284	0.67	0.784	0.914		4	377-385	women
Fried FP (binary)	DomainAge (Immune Function and Inflammation)	1.197	0.975	1.47	0.563	0.085	0.273		1	377-385	women
Fried FP (binary)	DomainAge (Immune Function and Inflammation)	1.193	0.971	1.465	0.583	0.092	0.258		2	377-385	women
Fried FP (binary)	DomainAge (Immune Function and Inflammation)	1.063	0.853	1.325	0.659	0.584	0.797		3	377-385	women
Fried FP (binary)	DomainAge (Immune Function and Inflammation)	1.078	0.859	1.352	0.67	0.517	0.753		4	377-385	women
Fried FP (binary)	DomainAge (Brain)	1.186	0.965	1.457	0.577	0.105	0.292		1	377-385	women
Fried FP (binary)	DomainAge (Brain)	1.181	0.961	1.452	0.588	0.114	0.293		2	377-385	women
Fried FP (binary)	DomainAge (Brain)	1.191	0.964	1.471	0.676	0.105	0.372		3	377-385	women
Fried FP (binary)	DomainAge (Brain)	1.152	0.927	1.431	0.683	0.202	0.499		4	377-385	women
SPRINT BASEed FI (binary)	MultiAge	1.585	1.164	2.157	0.663	0.004	0.03	*	1	206-210	women
SPRINT BASEed FI (binary)	MultiAge	1.61	1.178	2.201	0.678	0.003	0.026	*	2	206-210	women
SPRINT BASEed FI (binary)	MultiAge	1.456	1.043	2.033	0.702	0.028	0.192		3	206-210	women
SPRINT BASEed FI (binary)	MultiAge	1.467	1.036	2.078	0.711	0.031	0.22		4	206-210	women
SPRINT BASEed FI (binary)	DomainAge (Global Indices)	1.261	0.938	1.694	0.658	0.124	0.314		1	206-210	women
SPRINT BASEed FI (binary)	DomainAge (Global Indices)	1.317	0.977	1.776	0.686	0.071	0.234		2	206-210	women
SPRINT BASEed FI (binary)	DomainAge (Global Indices)	1.08	0.774	1.507	0.711	0.649	0.846		3	206-210	women
SPRINT BASEed FI (binary)	DomainAge (Global Indices)	1.078	0.757	1.535	0.718	0.677	0.87		4	206-210	women
SPRINT BASEed FI (binary)	DomainAge (Cardiovascular)	1.5	1.111	2.025	0.564	0.008	0.055		1	206-210	women
SPRINT BASEed FI (binary)	DomainAge (Cardiovascular)	1.551	1.141	2.108	0.604	0.005	0.04	*	2	206-210	women
SPRINT BASEed FI (binary)	DomainAge (Cardiovascular)	1.444	1.049	1.987	0.668	0.024	0.179		3	206-210	women
SPRINT BASEed FI (binary)	DomainAge (Cardiovascular)	1.52	1.083	2.133	0.676	0.016	0.142		4	206-210	women
SPRINT BASEed FI (binary)	DomainAge (Kidney)	1.249	0.938	1.662	0.576	0.127	0.314		1	206-210	women
SPRINT BASEed FI (binary)	DomainAge (Kidney)	1.294	0.965	1.734	0.61	0.085	0.255		2	206-210	women
SPRINT BASEed FI (binary)	DomainAge (Kidney)	1.249	0.92	1.695	0.676	0.154	0.441		3	206-210	women
SPRINT BASEed FI (binary)	DomainAge (Kidney)	1.254	0.911	1.727	0.685	0.163	0.471		4	206-210	women
SPRINT BASEed FI (binary)	DomainAge (Hepatobillary/Pancreas)	1.117	0.841	1.482	0.525	0.443	0.691		1	206-210	women
SPRINT BASEed FI (binary)	DomainAge (Hepatobillary/Pancreas)	1.154	0.865	1.54	0.576	0.327	0.554		2	206-210	women
SPRINT BASEed FI (binary)	DomainAge (Hepatobillary/Pancreas)	1.104	0.813	1.499	0.665	0.524	0.774		3	206-210	women
SPRINT BASEed FI (binary)	DomainAge (Hepatobillary/Pancreas)	1.158	0.845	1.589	0.672	0.359	0.651		4	206-210	women
SPRINT BASEed FI (binary)	DomainAge (Lung)	1.108	0.835	1.472	0.588	0.476	0.717		1	206-210	women
SPRINT BASEed FI (binary)	DomainAge (Lung)	1.099	0.822	1.468	0.622	0.522	0.733		2	206-210	women
SPRINT BASEed FI (binary)	DomainAge (Lung)	1.057	0.777	1.438	0.679	0.724	0.874		3	206-210	women
SPRINT BASEed FI (binary)	DomainAge (Lung)	1.034	0.754	1.417	0.687	0.835	0.924		4	206-210	women
SPRINT BASEed FI (binary)	DomainAge (Metabolism)	1.728	1.254	2.382	0.61	0.001	0.016	*	1	206-210	women
SPRINT BASEed FI (binary)	DomainAge (Metabolism)	1.789	1.288	2.485	0.641	0.001	0.013	*	2	206-210	women
SPRINT BASEed FI (binary)	DomainAge (Metabolism)	1.73	1.213	2.467	0.685	0.003	0.047	*	3	206-210	women
SPRINT BASEed FI (binary)	DomainAge (Metabolism)	1.802	1.245	2.61	0.694	0.002	0.039	*	4	206-210	women
SPRINT BASEed FI (binary)	DomainAge (Musculoskeletal System)	1.25	0.938	1.666	0.58	0.127	0.314		1	206-210	women
SPRINT BASEed FI (binary)	DomainAge (Musculoskeletal System)	1.3	0.969	1.742	0.605	0.08	0.25		2	206-210	women
SPRINT BASEed FI (binary)	DomainAge (Musculoskeletal System)	1.256	0.924	1.708	0.672	0.145	0.427		3	206-210	women
SPRINT BASEed FI (binary)	DomainAge (Musculoskeletal System)	1.264	0.923	1.729	0.679	0.143	0.443		4	206-210	women
SPRINT BASEed FI (binary)	DomainAge (Sex Hormones)	0.962	0.728	1.272	0.509	0.786	0.888		1	206-210	women
SPRINT BASEed FI (binary)	DomainAge (Sex Hormones)	0.917	0.69	1.22	0.574	0.552	0.738		2	206-210	women
SPRINT BASEed FI (binary)	DomainAge (Sex Hormones)	0.949	0.704	1.279	0.664	0.731	0.876		3	206-210	women
SPRINT BASEed FI (binary)	DomainAge (Sex Hormones)	0.931	0.684	1.268	0.673	0.65	0.852		4	206-210	women
SPRINT BASEed FI (binary)	DomainAge (Immune Function and Inflammation)	1.285	0.961	1.718	0.552	0.091	0.277		1	206-210	women
SPRINT BASEed FI (binary)	DomainAge (Immune Function and Inflammation)	1.264	0.943	1.693	0.595	0.117	0.293		2	206-210	women
SPRINT BASEed FI (binary)	DomainAge (Immune Function and Inflammation)	1.098	0.801	1.506	0.665	0.56	0.797		3	206-210	women
SPRINT BASEed FI (binary)	DomainAge (Immune Function and Inflammation)	1.085	0.783	1.504	0.671	0.621	0.848		4	206-210	women
SPRINT BASEed FI (binary)	DomainAge (Brain)	1.107	0.835	1.468	0.556	0.479	0.717		1	206-210	women
SPRINT BASEed FI (binary)	DomainAge (Brain)	1.101	0.828	1.464	0.594	0.506	0.726		2	206-210	women
SPRINT BASEed FI (binary)	DomainAge (Brain)	1.128	0.839	1.516	0.671	0.425	0.706		3	206-210	women
SPRINT BASEed FI (binary)	DomainAge (Brain)	1.094	0.799	1.499	0.677	0.573	0.81		4	206-210	women
FFD (binary)	MultiAge	1.032	0.795	1.341	0.565	0.811	0.902		1	330-331	women
FFD (binary)	MultiAge	0.997	0.76	1.307	0.606	0.982	0.985		2	330-331	women
FFD (binary)	MultiAge	0.909	0.677	1.22	0.642	0.523	0.774		3	330-331	women
FFD (binary)	MultiAge	0.885	0.652	1.203	0.65	0.435	0.701		4	330-331	women
FFD (binary)	DomainAge (Global Indices)	0.826	0.622	1.097	0.521	0.187	0.385		1	330-331	women
FFD (binary)	DomainAge (Global Indices)	0.851	0.636	1.138	0.597	0.275	0.491		2	330-331	women
FFD (binary)	DomainAge (Global Indices)	0.769	0.561	1.052	0.639	0.1	0.362		3	330-331	women
FFD (binary)	DomainAge (Global Indices)	0.779	0.563	1.077	0.648	0.131	0.439		4	330-331	women
FFD (binary)	DomainAge (Cardiovascular)	1.069	0.823	1.389	0.551	0.615	0.796		1	330-331	women
FFD (binary)	DomainAge (Cardiovascular)	1.079	0.824	1.412	0.596	0.579	0.758		2	330-331	women
FFD (binary)	DomainAge (Cardiovascular)	1.015	0.767	1.344	0.638	0.916	0.957		3	330-331	women
FFD (binary)	DomainAge (Cardiovascular)	0.984	0.739	1.31	0.648	0.912	0.976		4	330-331	women
FFD (binary)	DomainAge (Kidney)	0.93	0.712	1.213	0.515	0.591	0.775		1	330-331	women
FFD (binary)	DomainAge (Kidney)	0.95	0.727	1.241	0.59	0.704	0.845		2	330-331	women
FFD (binary)	DomainAge (Kidney)	0.906	0.685	1.197	0.639	0.484	0.74		3	330-331	women
FFD (binary)	DomainAge (Kidney)	0.885	0.664	1.18	0.647	0.405	0.673		4	330-331	women
FFD (binary)	DomainAge (Hepatobillary/Pancreas)	1.089	0.839	1.415	0.529	0.52	0.736		1	330-331	women
FFD (binary)	DomainAge (Hepatobillary/Pancreas)	1.086	0.83	1.421	0.591	0.548	0.738		2	330-331	women
FFD (binary)	DomainAge (Hepatobillary/Pancreas)	1.061	0.808	1.393	0.638	0.67	0.863		3	330-331	women
FFD (binary)	DomainAge (Hepatobillary/Pancreas)	1.043	0.79	1.377	0.648	0.767	0.904		4	330-331	women
FFD (binary)	DomainAge (Lung)	0.995	0.765	1.294	0.55	0.969	0.989		1	330-331	women
FFD (binary)	DomainAge (Lung)	0.977	0.749	1.273	0.605	0.862	0.938		2	330-331	women
FFD (binary)	DomainAge (Lung)	0.991	0.747	1.314	0.649	0.948	0.963		3	330-331	women
FFD (binary)	DomainAge (Lung)	0.975	0.729	1.305	0.655	0.867	0.953		4	330-331	women
FFD (binary)	DomainAge (Metabolism)	1.241	0.96	1.603	0.553	0.099	0.285		1	330-331	women
FFD (binary)	DomainAge (Metabolism)	1.256	0.968	1.631	0.607	0.086	0.255		2	330-331	women
FFD (binary)	DomainAge (Metabolism)	1.184	0.894	1.568	0.64	0.238	0.529		3	330-331	women
FFD (binary)	DomainAge (Metabolism)	1.141	0.856	1.522	0.65	0.368	0.651		4	330-331	women
FFD (binary)	DomainAge (Musculoskeletal System)	0.872	0.665	1.143	0.513	0.32	0.561		1	330-331	women
FFD (binary)	DomainAge (Musculoskeletal System)	0.847	0.643	1.116	0.588	0.236	0.468		2	330-331	women
FFD (binary)	DomainAge (Musculoskeletal System)	0.824	0.623	1.09	0.643	0.175	0.476		3	330-331	women
FFD (binary)	DomainAge (Musculoskeletal System)	0.823	0.619	1.095	0.653	0.181	0.491		4	330-331	women
FFD (binary)	DomainAge (Sex Hormones)	1.145	0.885	1.481	0.497	0.302	0.548		1	330-331	women
FFD (binary)	DomainAge (Sex Hormones)	1.037	0.793	1.356	0.587	0.791	0.89		2	330-331	women
FFD (binary)	DomainAge (Sex Hormones)	1.023	0.78	1.34	0.639	0.871	0.957		3	330-331	women
FFD (binary)	DomainAge (Sex Hormones)	0.996	0.757	1.31	0.648	0.975	0.997		4	330-331	women
FFD (binary)	DomainAge (Immune Function and Inflammation)	0.925	0.705	1.214	0.549	0.572	0.775		1	330-331	women
FFD (binary)	DomainAge (Immune Function and Inflammation)	0.912	0.693	1.201	0.6	0.511	0.727		2	330-331	women
FFD (binary)	DomainAge (Immune Function and Inflammation)	0.84	0.624	1.131	0.641	0.249	0.542		3	330-331	women
FFD (binary)	DomainAge (Immune Function and Inflammation)	0.838	0.617	1.138	0.65	0.257	0.547		4	330-331	women
FFD (binary)	DomainAge (Brain)	1.061	0.818	1.375	0.555	0.657	0.829		1	330-331	women
FFD (binary)	DomainAge (Brain)	1.04	0.798	1.355	0.603	0.772	0.873		2	330-331	women
FFD (binary)	DomainAge (Brain)	1.029	0.785	1.35	0.643	0.833	0.94		3	330-331	women
FFD (binary)	DomainAge (Brain)	1.084	0.818	1.437	0.651	0.573	0.81		4	330-331	women
Tinetti (binary)	MultiAge	1.757	1.318	2.341	0.66	<0.001	0.004	**	1	545-546	women
Tinetti (binary)	MultiAge	1.748	1.302	2.346	0.709	<0.001	0.007	**	2	545-546	women
Tinetti (binary)	MultiAge	1.444	1.02	2.043	0.732	0.038	0.245		3	545-546	women
Tinetti (binary)	MultiAge	1.451	1.016	2.074	0.759	0.041	0.249		4	545-546	women
Tinetti (binary)	DomainAge (Global Indices)	1.508	1.146	1.984	0.639	0.003	0.03	*	1	545-546	women
Tinetti (binary)	DomainAge (Global Indices)	1.555	1.177	2.054	0.684	0.002	0.022	*	2	545-546	women
Tinetti (binary)	DomainAge (Global Indices)	1.292	0.94	1.775	0.712	0.114	0.389		3	545-546	women
Tinetti (binary)	DomainAge (Global Indices)	1.298	0.938	1.797	0.748	0.115	0.4		4	545-546	women
Tinetti (binary)	DomainAge (Cardiovascular)	1.543	1.142	2.087	0.626	0.005	0.039	*	1	545-546	women
Tinetti (binary)	DomainAge (Cardiovascular)	1.595	1.169	2.177	0.689	0.003	0.026	*	2	545-546	women
Tinetti (binary)	DomainAge (Cardiovascular)	1.351	0.964	1.893	0.713	0.081	0.333		3	545-546	women
Tinetti (binary)	DomainAge (Cardiovascular)	1.395	0.988	1.969	0.747	0.058	0.289		4	545-546	women
Tinetti (binary)	DomainAge (Kidney)	1.482	1.108	1.983	0.595	0.008	0.055		1	545-546	women
Tinetti (binary)	DomainAge (Kidney)	1.494	1.114	2.005	0.669	0.007	0.051		2	545-546	women
Tinetti (binary)	DomainAge (Kidney)	1.31	0.953	1.8	0.717	0.096	0.36		3	545-546	women
Tinetti (binary)	DomainAge (Kidney)	1.267	0.924	1.739	0.745	0.142	0.443		4	545-546	women
Tinetti (binary)	DomainAge (Hepatobillary/Pancreas)	1.296	0.955	1.757	0.524	0.096	0.283		1	545-546	women
Tinetti (binary)	DomainAge (Hepatobillary/Pancreas)	1.303	0.958	1.773	0.625	0.091	0.258		2	545-546	women
Tinetti (binary)	DomainAge (Hepatobillary/Pancreas)	1.16	0.844	1.595	0.692	0.36	0.669		3	545-546	women
Tinetti (binary)	DomainAge (Hepatobillary/Pancreas)	1.15	0.826	1.601	0.729	0.408	0.674		4	545-546	women
Tinetti (binary)	DomainAge (Lung)	1.57	1.202	2.049	0.643	0.001	0.016	*	1	545-546	women
Tinetti (binary)	DomainAge (Lung)	1.572	1.2	2.06	0.689	0.001	0.018	*	2	545-546	women
Tinetti (binary)	DomainAge (Lung)	1.527	1.136	2.052	0.739	0.005	0.072		3	545-546	women
Tinetti (binary)	DomainAge (Lung)	1.539	1.133	2.09	0.766	0.006	0.076		4	545-546	women
Tinetti (binary)	DomainAge (Metabolism)	1.048	0.768	1.429	0.511	0.768	0.886		1	545-546	women
Tinetti (binary)	DomainAge (Metabolism)	1.081	0.79	1.479	0.622	0.626	0.779		2	545-546	women
Tinetti (binary)	DomainAge (Metabolism)	0.793	0.552	1.14	0.684	0.21	0.514		3	545-546	women
Tinetti (binary)	DomainAge (Metabolism)	0.773	0.533	1.123	0.73	0.176	0.491		4	545-546	women
Tinetti (binary)	DomainAge (Musculoskeletal System)	1.65	1.225	2.222	0.646	0.001	0.016	*	1	545-546	women
Tinetti (binary)	DomainAge (Musculoskeletal System)	1.601	1.187	2.16	0.686	0.002	0.022	*	2	545-546	women
Tinetti (binary)	DomainAge (Musculoskeletal System)	1.438	1.053	1.963	0.729	0.023	0.178		3	545-546	women
Tinetti (binary)	DomainAge (Musculoskeletal System)	1.479	1.07	2.044	0.765	0.018	0.148		4	545-546	women
Tinetti (binary)	DomainAge (Sex Hormones)	0.87	0.627	1.208	0.543	0.406	0.648		1	545-546	women
Tinetti (binary)	DomainAge (Sex Hormones)	0.772	0.547	1.09	0.64	0.142	0.322		2	545-546	women
Tinetti (binary)	DomainAge (Sex Hormones)	0.763	0.539	1.081	0.71	0.128	0.415		3	545-546	women
Tinetti (binary)	DomainAge (Sex Hormones)	0.725	0.505	1.041	0.75	0.081	0.329		4	545-546	women
Tinetti (binary)	DomainAge (Immune Function and Inflammation)	1.582	1.185	2.112	0.636	0.002	0.021	*	1	545-546	women
Tinetti (binary)	DomainAge (Immune Function and Inflammation)	1.589	1.182	2.135	0.677	0.002	0.022	*	2	545-546	women
Tinetti (binary)	DomainAge (Immune Function and Inflammation)	1.353	0.982	1.864	0.713	0.064	0.296		3	545-546	women
Tinetti (binary)	DomainAge (Immune Function and Inflammation)	1.419	1.017	1.979	0.751	0.04	0.249		4	545-546	women
Tinetti (binary)	DomainAge (Brain)	1.292	0.963	1.734	0.571	0.088	0.273		1	545-546	women
Tinetti (binary)	DomainAge (Brain)	1.271	0.944	1.711	0.636	0.114	0.293		2	545-546	women
Tinetti (binary)	DomainAge (Brain)	1.232	0.904	1.68	0.706	0.186	0.48		3	545-546	women
Tinetti (binary)	DomainAge (Brain)	1.321	0.951	1.836	0.74	0.097	0.368		4	545-546	women
MMSE (binary)	MultiAge	0.443	0.187	1.053	0.697	0.065	0.243		1	547-547	women
MMSE (binary)	MultiAge	0.423	0.174	1.028	0.717	0.057	0.219		2	547-547	women
MMSE (binary)	MultiAge	0.436	0.17	1.117	0.748	0.084	0.338		3	547-547	women
MMSE (binary)	MultiAge	0.447	0.169	1.184	0.81	0.105	0.385		4	547-547	women
MMSE (binary)	DomainAge (Global Indices)	0.7	0.315	1.557	0.613	0.381	0.619		1	547-547	women
MMSE (binary)	DomainAge (Global Indices)	0.708	0.318	1.573	0.607	0.396	0.623		2	547-547	women
MMSE (binary)	DomainAge (Global Indices)	0.783	0.339	1.807	0.67	0.566	0.797		3	547-547	women
MMSE (binary)	DomainAge (Global Indices)	0.82	0.357	1.886	0.785	0.64	0.85		4	547-547	women
MMSE (binary)	DomainAge (Cardiovascular)	1.068	0.556	2.051	0.524	0.842	0.912		1	547-547	women
MMSE (binary)	DomainAge (Cardiovascular)	1.077	0.556	2.089	0.599	0.825	0.909		2	547-547	women
MMSE (binary)	DomainAge (Cardiovascular)	1.202	0.591	2.444	0.676	0.612	0.818		3	547-547	women
MMSE (binary)	DomainAge (Cardiovascular)	1.147	0.56	2.347	0.789	0.707	0.875		4	547-547	women
MMSE (binary)	DomainAge (Kidney)	0.479	0.208	1.101	0.695	0.083	0.273		1	547-547	women
MMSE (binary)	DomainAge (Kidney)	0.482	0.209	1.109	0.716	0.086	0.255		2	547-547	women
MMSE (binary)	DomainAge (Kidney)	0.454	0.19	1.087	0.768	0.076	0.325		3	547-547	women
MMSE (binary)	DomainAge (Kidney)	0.426	0.172	1.055	0.813	0.065	0.307		4	547-547	women
MMSE (binary)	DomainAge (Hepatobillary/Pancreas)	0.696	0.342	1.417	0.593	0.317	0.561		1	547-547	women
MMSE (binary)	DomainAge (Hepatobillary/Pancreas)	0.7	0.344	1.425	0.627	0.325	0.554		2	547-547	women
MMSE (binary)	DomainAge (Hepatobillary/Pancreas)	0.699	0.33	1.481	0.705	0.35	0.666		3	547-547	women
MMSE (binary)	DomainAge (Hepatobillary/Pancreas)	0.69	0.317	1.501	0.775	0.348	0.651		4	547-547	women
MMSE (binary)	DomainAge (Lung)	0.689	0.311	1.528	0.589	0.359	0.607		1	547-547	women
MMSE (binary)	DomainAge (Lung)	0.687	0.312	1.514	0.407	0.351	0.584		2	547-547	women
MMSE (binary)	DomainAge (Lung)	0.801	0.365	1.759	0.674	0.58	0.797		3	547-547	women
MMSE (binary)	DomainAge (Lung)	0.808	0.347	1.88	0.782	0.62	0.848		4	547-547	women
MMSE (binary)	DomainAge (Metabolism)	0.939	0.478	1.844	0.513	0.854	0.914		1	547-547	women
MMSE (binary)	DomainAge (Metabolism)	0.956	0.487	1.878	0.59	0.897	0.961		2	547-547	women
MMSE (binary)	DomainAge (Metabolism)	1.063	0.503	2.247	0.671	0.872	0.957		3	547-547	women
MMSE (binary)	DomainAge (Metabolism)	1.036	0.49	2.19	0.78	0.926	0.978		4	547-547	women
MMSE (binary)	DomainAge (Musculoskeletal System)	0.998	0.515	1.934	0.524	0.996	0.996		1	547-547	women
MMSE (binary)	DomainAge (Musculoskeletal System)	0.985	0.513	1.892	0.591	0.964	0.985		2	547-547	women
MMSE (binary)	DomainAge (Musculoskeletal System)	1.041	0.541	2.003	0.677	0.905	0.957		3	547-547	women
MMSE (binary)	DomainAge (Musculoskeletal System)	1.077	0.542	2.139	0.784	0.833	0.924		4	547-547	women
MMSE (binary)	DomainAge (Sex Hormones)	0.209	0.04	1.101	0.722	0.065	0.243		1	547-547	women
MMSE (binary)	DomainAge (Sex Hormones)	0.171	0.03	0.961	0.788	0.045	0.183		2	547-547	women
MMSE (binary)	DomainAge (Sex Hormones)	0.158	0.027	0.935	0.819	0.042	0.257		3	547-547	women
MMSE (binary)	DomainAge (Sex Hormones)	0.153	0.025	0.947	0.862	0.044	0.249		4	547-547	women
MMSE (binary)	DomainAge (Immune Function and Inflammation)	0.602	0.27	1.341	0.65	0.214	0.432		1	547-547	women
MMSE (binary)	DomainAge (Immune Function and Inflammation)	0.595	0.266	1.333	0.66	0.206	0.426		2	547-547	women
MMSE (binary)	DomainAge (Immune Function and Inflammation)	0.609	0.253	1.467	0.74	0.269	0.566		3	547-547	women
MMSE (binary)	DomainAge (Immune Function and Inflammation)	0.661	0.274	1.596	0.788	0.356	0.651		4	547-547	women
MMSE (binary)	DomainAge (Brain)	1.052	0.549	2.015	0.526	0.879	0.926		1	547-547	women
MMSE (binary)	DomainAge (Brain)	1.037	0.54	1.988	0.59	0.914	0.962		2	547-547	women
MMSE (binary)	DomainAge (Brain)	1.053	0.545	2.033	0.674	0.877	0.957		3	547-547	women
MMSE (binary)	DomainAge (Brain)	0.996	0.504	1.97	0.781	0.992	0.997		4	547-547	women
DSST (binary)	MultiAge	1.335	0.978	1.824	0.605	0.069	0.244		1	456-464	women
DSST (binary)	MultiAge	1.335	0.963	1.851	0.682	0.082	0.255		2	456-464	women
DSST (binary)	MultiAge	1.439	0.993	2.085	0.689	0.055	0.29		3	456-464	women
DSST (binary)	MultiAge	1.42	0.972	2.075	0.697	0.07	0.318		4	456-464	women
DSST (binary)	DomainAge (Global Indices)	1.239	0.917	1.675	0.557	0.163	0.35		1	456-464	women
DSST (binary)	DomainAge (Global Indices)	1.301	0.954	1.773	0.668	0.096	0.263		2	456-464	women
DSST (binary)	DomainAge (Global Indices)	1.379	0.99	1.922	0.671	0.057	0.29		3	456-464	women
DSST (binary)	DomainAge (Global Indices)	1.357	0.967	1.904	0.679	0.077	0.325		4	456-464	women
DSST (binary)	DomainAge (Cardiovascular)	0.964	0.69	1.348	0.515	0.831	0.912		1	456-464	women
DSST (binary)	DomainAge (Cardiovascular)	0.987	0.694	1.404	0.647	0.94	0.974		2	456-464	women
DSST (binary)	DomainAge (Cardiovascular)	0.98	0.679	1.413	0.65	0.912	0.957		3	456-464	women
DSST (binary)	DomainAge (Cardiovascular)	0.955	0.653	1.397	0.661	0.812	0.924		4	456-464	women
DSST (binary)	DomainAge (Kidney)	0.846	0.612	1.17	0.524	0.311	0.56		1	456-464	women
DSST (binary)	DomainAge (Kidney)	0.852	0.614	1.184	0.651	0.34	0.57		2	456-464	women
DSST (binary)	DomainAge (Kidney)	0.846	0.601	1.192	0.651	0.339	0.66		3	456-464	women
DSST (binary)	DomainAge (Kidney)	0.828	0.582	1.178	0.662	0.293	0.586		4	456-464	women
DSST (binary)	DomainAge (Hepatobillary/Pancreas)	1.07	0.785	1.457	0.518	0.669	0.833		1	456-464	women
DSST (binary)	DomainAge (Hepatobillary/Pancreas)	1.087	0.792	1.492	0.65	0.604	0.771		2	456-464	women
DSST (binary)	DomainAge (Hepatobillary/Pancreas)	1.067	0.772	1.477	0.65	0.693	0.864		3	456-464	women
DSST (binary)	DomainAge (Hepatobillary/Pancreas)	1.065	0.768	1.478	0.662	0.704	0.875		4	456-464	women
DSST (binary)	DomainAge (Lung)	1.242	0.93	1.659	0.581	0.141	0.329		1	456-464	women
DSST (binary)	DomainAge (Lung)	1.225	0.913	1.642	0.669	0.175	0.371		2	456-464	women
DSST (binary)	DomainAge (Lung)	1.263	0.921	1.73	0.674	0.147	0.427		3	456-464	women
DSST (binary)	DomainAge (Lung)	1.24	0.903	1.705	0.681	0.184	0.491		4	456-464	women
DSST (binary)	DomainAge (Metabolism)	0.945	0.664	1.345	0.496	0.752	0.886		1	456-464	women
DSST (binary)	DomainAge (Metabolism)	0.987	0.691	1.412	0.647	0.944	0.974		2	456-464	women
DSST (binary)	DomainAge (Metabolism)	1	0.68	1.471	0.649	0.999	0.999		3	456-464	women
DSST (binary)	DomainAge (Metabolism)	1.009	0.683	1.489	0.66	0.965	0.997		4	456-464	women
DSST (binary)	DomainAge (Musculoskeletal System)	1.271	0.931	1.736	0.569	0.131	0.319		1	456-464	women
DSST (binary)	DomainAge (Musculoskeletal System)	1.215	0.886	1.666	0.668	0.226	0.451		2	456-464	women
DSST (binary)	DomainAge (Musculoskeletal System)	1.216	0.882	1.677	0.673	0.232	0.529		3	456-464	women
DSST (binary)	DomainAge (Musculoskeletal System)	1.213	0.879	1.672	0.682	0.239	0.513		4	456-464	women
DSST (binary)	DomainAge (Sex Hormones)	1.257	0.927	1.706	0.539	0.14	0.329		1	456-464	women
DSST (binary)	DomainAge (Sex Hormones)	1.154	0.838	1.59	0.646	0.379	0.615		2	456-464	women
DSST (binary)	DomainAge (Sex Hormones)	1.141	0.826	1.575	0.649	0.422	0.706		3	456-464	women
DSST (binary)	DomainAge (Sex Hormones)	1.139	0.818	1.585	0.66	0.439	0.701		4	456-464	women
DSST (binary)	DomainAge (Immune Function and Inflammation)	1.042	0.763	1.424	0.52	0.794	0.888		1	456-464	women
DSST (binary)	DomainAge (Immune Function and Inflammation)	1.021	0.74	1.409	0.649	0.899	0.961		2	456-464	women
DSST (binary)	DomainAge (Immune Function and Inflammation)	1.02	0.724	1.438	0.651	0.908	0.957		3	456-464	women
DSST (binary)	DomainAge (Immune Function and Inflammation)	0.987	0.698	1.397	0.661	0.942	0.987		4	456-464	women
DSST (binary)	DomainAge (Brain)	1.817	1.353	2.44	0.726	<0.001	0.003	**	1	456-464	women
DSST (binary)	DomainAge (Brain)	1.887	1.388	2.565	0.757	<0.001	0.002	**	2	456-464	women
DSST (binary)	DomainAge (Brain)	1.852	1.36	2.521	0.76	<0.001	0.005	**	3	456-464	women
DSST (binary)	DomainAge (Brain)	1.987	1.425	2.77	0.768	<0.001	0.003	**	4	456-464	women
CESD (binary)	MultiAge	1.174	0.82	1.68	0.553	0.381	0.619		1	470-472	women
CESD (binary)	MultiAge	1.173	0.817	1.685	0.552	0.386	0.617		2	470-472	women
CESD (binary)	MultiAge	1.367	0.904	2.066	0.632	0.138	0.422		3	470-472	women
CESD (binary)	MultiAge	1.368	0.898	2.083	0.664	0.144	0.443		4	470-472	women
CESD (binary)	DomainAge (Global Indices)	0.915	0.615	1.362	0.592	0.661	0.829		1	470-472	women
CESD (binary)	DomainAge (Global Indices)	0.921	0.618	1.373	0.6	0.686	0.833		2	470-472	women
CESD (binary)	DomainAge (Global Indices)	1.012	0.65	1.577	0.654	0.958	0.968		3	470-472	women
CESD (binary)	DomainAge (Global Indices)	1.003	0.632	1.593	0.673	0.988	0.997		4	470-472	women
CESD (binary)	DomainAge (Cardiovascular)	0.756	0.51	1.122	0.563	0.165	0.351		1	470-472	women
CESD (binary)	DomainAge (Cardiovascular)	0.759	0.509	1.132	0.563	0.176	0.371		2	470-472	women
CESD (binary)	DomainAge (Cardiovascular)	0.778	0.509	1.188	0.608	0.245	0.539		3	470-472	women
CESD (binary)	DomainAge (Cardiovascular)	0.772	0.504	1.181	0.645	0.232	0.505		4	470-472	women
CESD (binary)	DomainAge (Kidney)	1.22	0.855	1.742	0.536	0.272	0.504		1	470-472	women
CESD (binary)	DomainAge (Kidney)	1.221	0.857	1.741	0.532	0.269	0.491		2	470-472	women
CESD (binary)	DomainAge (Kidney)	1.289	0.882	1.883	0.591	0.189	0.48		3	470-472	women
CESD (binary)	DomainAge (Kidney)	1.294	0.875	1.914	0.63	0.195	0.494		4	470-472	women
CESD (binary)	DomainAge (Hepatobillary/Pancreas)	1.057	0.73	1.53	0.516	0.77	0.886		1	470-472	women
CESD (binary)	DomainAge (Hepatobillary/Pancreas)	1.069	0.737	1.55	0.493	0.724	0.855		2	470-472	women
CESD (binary)	DomainAge (Hepatobillary/Pancreas)	1.079	0.736	1.584	0.59	0.696	0.864		3	470-472	women
CESD (binary)	DomainAge (Hepatobillary/Pancreas)	1.099	0.744	1.624	0.628	0.636	0.85		4	470-472	women
CESD (binary)	DomainAge (Lung)	1.311	0.948	1.812	0.601	0.101	0.285		1	470-472	women
CESD (binary)	DomainAge (Lung)	1.309	0.947	1.808	0.598	0.103	0.279		2	470-472	women
CESD (binary)	DomainAge (Lung)	1.532	1.077	2.179	0.655	0.018	0.152		3	470-472	women
CESD (binary)	DomainAge (Lung)	1.566	1.094	2.241	0.674	0.014	0.139		4	470-472	women
CESD (binary)	DomainAge (Metabolism)	0.741	0.49	1.121	0.533	0.155	0.346		1	470-472	women
CESD (binary)	DomainAge (Metabolism)	0.754	0.497	1.143	0.532	0.183	0.381		2	470-472	women
CESD (binary)	DomainAge (Metabolism)	0.761	0.484	1.198	0.595	0.238	0.529		3	470-472	women
CESD (binary)	DomainAge (Metabolism)	0.752	0.473	1.196	0.632	0.228	0.505		4	470-472	women
CESD (binary)	DomainAge (Musculoskeletal System)	1.127	0.785	1.616	0.576	0.517	0.736		1	470-472	women
CESD (binary)	DomainAge (Musculoskeletal System)	1.119	0.781	1.602	0.58	0.539	0.738		2	470-472	women
CESD (binary)	DomainAge (Musculoskeletal System)	1.186	0.819	1.717	0.637	0.365	0.669		3	470-472	women
CESD (binary)	DomainAge (Musculoskeletal System)	1.199	0.818	1.756	0.663	0.352	0.651		4	470-472	women
CESD (binary)	DomainAge (Sex Hormones)	1.261	0.888	1.791	0.506	0.195	0.397		1	470-472	women
CESD (binary)	DomainAge (Sex Hormones)	1.231	0.86	1.762	0.513	0.256	0.488		2	470-472	women
CESD (binary)	DomainAge (Sex Hormones)	1.209	0.845	1.731	0.591	0.299	0.616		3	470-472	women
CESD (binary)	DomainAge (Sex Hormones)	1.217	0.845	1.753	0.627	0.29	0.586		4	470-472	women
CESD (binary)	DomainAge (Immune Function and Inflammation)	1.056	0.732	1.524	0.53	0.769	0.886		1	470-472	women
CESD (binary)	DomainAge (Immune Function and Inflammation)	1.058	0.732	1.529	0.53	0.764	0.871		2	470-472	women
CESD (binary)	DomainAge (Immune Function and Inflammation)	1.144	0.771	1.698	0.594	0.504	0.756		3	470-472	women
CESD (binary)	DomainAge (Immune Function and Inflammation)	1.111	0.742	1.664	0.631	0.609	0.844		4	470-472	women
CESD (binary)	DomainAge (Brain)	1.468	1.047	2.058	0.69	0.026	0.126		1	470-472	women
CESD (binary)	DomainAge (Brain)	1.459	1.04	2.048	0.69	0.029	0.133		2	470-472	women
CESD (binary)	DomainAge (Brain)	1.476	1.043	2.088	0.709	0.028	0.192		3	470-472	women
CESD (binary)	DomainAge (Brain)	1.509	1.051	2.166	0.721	0.026	0.197		4	470-472	women
ADL (binary)	MultiAge	1.198	0.799	1.797	0.49	0.38	0.619		1	536-537	women
ADL (binary)	MultiAge	1.191	0.792	1.791	0.618	0.399	0.623		2	536-537	women
ADL (binary)	MultiAge	0.914	0.56	1.491	0.701	0.718	0.874		3	536-537	women
ADL (binary)	MultiAge	0.918	0.554	1.52	0.766	0.739	0.892		4	536-537	women
ADL (binary)	DomainAge (Global Indices)	1.392	0.958	2.022	0.535	0.083	0.273		1	536-537	women
ADL (binary)	DomainAge (Global Indices)	1.414	0.971	2.059	0.603	0.071	0.234		2	536-537	women
ADL (binary)	DomainAge (Global Indices)	1.199	0.773	1.859	0.693	0.418	0.706		3	536-537	women
ADL (binary)	DomainAge (Global Indices)	1.181	0.759	1.84	0.756	0.46	0.72		4	536-537	women
ADL (binary)	DomainAge (Cardiovascular)	0.879	0.566	1.366	0.522	0.567	0.775		1	536-537	women
ADL (binary)	DomainAge (Cardiovascular)	0.882	0.564	1.378	0.617	0.58	0.758		2	536-537	women
ADL (binary)	DomainAge (Cardiovascular)	0.686	0.413	1.138	0.725	0.144	0.427		3	536-537	women
ADL (binary)	DomainAge (Cardiovascular)	0.696	0.415	1.169	0.777	0.17	0.482		4	536-537	women
ADL (binary)	DomainAge (Kidney)	1.283	0.859	1.918	0.557	0.223	0.442		1	536-537	women
ADL (binary)	DomainAge (Kidney)	1.291	0.866	1.926	0.621	0.21	0.429		2	536-537	women
ADL (binary)	DomainAge (Kidney)	1.142	0.744	1.752	0.7	0.543	0.784		3	536-537	women
ADL (binary)	DomainAge (Kidney)	1.175	0.761	1.813	0.761	0.466	0.72		4	536-537	women
ADL (binary)	DomainAge (Hepatobillary/Pancreas)	0.672	0.422	1.071	0.618	0.095	0.283		1	536-537	women
ADL (binary)	DomainAge (Hepatobillary/Pancreas)	0.679	0.426	1.083	0.646	0.104	0.279		2	536-537	women
ADL (binary)	DomainAge (Hepatobillary/Pancreas)	0.608	0.373	0.992	0.719	0.046	0.262		3	536-537	women
ADL (binary)	DomainAge (Hepatobillary/Pancreas)	0.603	0.367	0.989	0.782	0.045	0.249		4	536-537	women
ADL (binary)	DomainAge (Lung)	0.882	0.559	1.393	0.518	0.59	0.775		1	536-537	women
ADL (binary)	DomainAge (Lung)	0.882	0.561	1.389	0.62	0.588	0.761		2	536-537	women
ADL (binary)	DomainAge (Lung)	0.825	0.509	1.336	0.699	0.433	0.715		3	536-537	women
ADL (binary)	DomainAge (Lung)	0.832	0.512	1.351	0.761	0.457	0.72		4	536-537	women
ADL (binary)	DomainAge (Metabolism)	1.145	0.758	1.729	0.498	0.519	0.736		1	536-537	women
ADL (binary)	DomainAge (Metabolism)	1.163	0.769	1.758	0.621	0.474	0.7		2	536-537	women
ADL (binary)	DomainAge (Metabolism)	0.907	0.563	1.461	0.699	0.688	0.864		3	536-537	women
ADL (binary)	DomainAge (Metabolism)	0.907	0.561	1.469	0.764	0.692	0.87		4	536-537	women
ADL (binary)	DomainAge (Musculoskeletal System)	1.045	0.684	1.597	0.489	0.838	0.912		1	536-537	women
ADL (binary)	DomainAge (Musculoskeletal System)	1.046	0.687	1.594	0.617	0.833	0.911		2	536-537	women
ADL (binary)	DomainAge (Musculoskeletal System)	0.947	0.612	1.466	0.696	0.807	0.935		3	536-537	women
ADL (binary)	DomainAge (Musculoskeletal System)	0.949	0.613	1.469	0.76	0.814	0.924		4	536-537	women
ADL (binary)	DomainAge (Sex Hormones)	0.872	0.555	1.371	0.546	0.552	0.77		1	536-537	women
ADL (binary)	DomainAge (Sex Hormones)	0.818	0.512	1.306	0.634	0.399	0.623		2	536-537	women
ADL (binary)	DomainAge (Sex Hormones)	0.797	0.499	1.275	0.717	0.343	0.66		3	536-537	women
ADL (binary)	DomainAge (Sex Hormones)	0.841	0.525	1.346	0.774	0.469	0.72		4	536-537	women
ADL (binary)	DomainAge (Immune Function and Inflammation)	1.408	0.95	2.088	0.578	0.088	0.273		1	536-537	women
ADL (binary)	DomainAge (Immune Function and Inflammation)	1.408	0.948	2.092	0.631	0.09	0.258		2	536-537	women
ADL (binary)	DomainAge (Immune Function and Inflammation)	1.221	0.786	1.898	0.7	0.374	0.669		3	536-537	women
ADL (binary)	DomainAge (Immune Function and Inflammation)	1.217	0.778	1.903	0.76	0.389	0.664		4	536-537	women
ADL (binary)	DomainAge (Brain)	1.443	0.98	2.126	0.586	0.063	0.243		1	536-537	women
ADL (binary)	DomainAge (Brain)	1.424	0.965	2.1	0.65	0.075	0.242		2	536-537	women
ADL (binary)	DomainAge (Brain)	1.412	0.948	2.103	0.726	0.09	0.355		3	536-537	women
ADL (binary)	DomainAge (Brain)	1.322	0.864	2.023	0.765	0.197	0.494		4	536-537	women
MNA (binary)	MultiAge	1.274	0.985	1.648	0.599	0.065	0.243		1	528-530	women
MNA (binary)	MultiAge	1.274	0.985	1.648	0.6	0.065	0.234		2	528-530	women
MNA (binary)	MultiAge	1.513	1.12	2.044	0.663	0.007	0.093		3	528-530	women
MNA (binary)	MultiAge	1.598	1.173	2.176	0.695	0.003	0.055		4	528-530	women
MNA (binary)	DomainAge (Global Indices)	1.349	1.056	1.723	0.595	0.017	0.095		1	528-530	women
MNA (binary)	DomainAge (Global Indices)	1.351	1.057	1.727	0.599	0.016	0.092		2	528-530	women
MNA (binary)	DomainAge (Global Indices)	1.588	1.203	2.096	0.677	0.001	0.033	*	3	528-530	women
MNA (binary)	DomainAge (Global Indices)	1.648	1.242	2.187	0.696	0.001	0.016	*	4	528-530	women
MNA (binary)	DomainAge (Cardiovascular)	0.997	0.762	1.303	0.515	0.981	0.99		1	528-530	women
MNA (binary)	DomainAge (Cardiovascular)	0.997	0.763	1.305	0.517	0.985	0.985		2	528-530	women
MNA (binary)	DomainAge (Cardiovascular)	1.063	0.799	1.413	0.604	0.675	0.863		3	528-530	women
MNA (binary)	DomainAge (Cardiovascular)	1.069	0.802	1.425	0.635	0.648	0.852		4	528-530	women
MNA (binary)	DomainAge (Kidney)	0.867	0.652	1.152	0.531	0.323	0.561		1	528-530	women
MNA (binary)	DomainAge (Kidney)	0.867	0.652	1.152	0.531	0.325	0.554		2	528-530	women
MNA (binary)	DomainAge (Kidney)	0.894	0.668	1.197	0.607	0.45	0.728		3	528-530	women
MNA (binary)	DomainAge (Kidney)	0.906	0.674	1.219	0.636	0.515	0.753		4	528-530	women
MNA (binary)	DomainAge (Hepatobillary/Pancreas)	0.804	0.608	1.064	0.518	0.126	0.314		1	528-530	women
MNA (binary)	DomainAge (Hepatobillary/Pancreas)	0.805	0.608	1.064	0.518	0.128	0.301		2	528-530	women
MNA (binary)	DomainAge (Hepatobillary/Pancreas)	0.796	0.595	1.063	0.608	0.122	0.409		3	528-530	women
MNA (binary)	DomainAge (Hepatobillary/Pancreas)	0.787	0.586	1.056	0.636	0.109	0.394		4	528-530	women
MNA (binary)	DomainAge (Lung)	1.335	1.046	1.705	0.622	0.02	0.106		1	528-530	women
MNA (binary)	DomainAge (Lung)	1.335	1.046	1.704	0.623	0.02	0.106		2	528-530	women
MNA (binary)	DomainAge (Lung)	1.38	1.063	1.791	0.658	0.016	0.146		3	528-530	women
MNA (binary)	DomainAge (Lung)	1.384	1.06	1.807	0.681	0.017	0.148		4	528-530	women
MNA (binary)	DomainAge (Metabolism)	0.851	0.642	1.13	0.52	0.264	0.504		1	528-530	women
MNA (binary)	DomainAge (Metabolism)	0.852	0.642	1.131	0.518	0.267	0.491		2	528-530	women
MNA (binary)	DomainAge (Metabolism)	0.919	0.675	1.249	0.603	0.587	0.797		3	528-530	women
MNA (binary)	DomainAge (Metabolism)	0.943	0.692	1.286	0.633	0.712	0.876		4	528-530	women
MNA (binary)	DomainAge (Musculoskeletal System)	1.536	1.182	1.996	0.63	0.001	0.016	*	1	528-530	women
MNA (binary)	DomainAge (Musculoskeletal System)	1.536	1.182	1.995	0.627	0.001	0.018	*	2	528-530	women
MNA (binary)	DomainAge (Musculoskeletal System)	1.605	1.221	2.108	0.658	0.001	0.024	*	3	528-530	women
MNA (binary)	DomainAge (Musculoskeletal System)	1.632	1.236	2.155	0.687	0.001	0.016	*	4	528-530	women
MNA (binary)	DomainAge (Sex Hormones)	1.092	0.843	1.416	0.526	0.503	0.733		1	528-530	women
MNA (binary)	DomainAge (Sex Hormones)	1.092	0.837	1.425	0.511	0.515	0.729		2	528-530	women
MNA (binary)	DomainAge (Sex Hormones)	1.108	0.847	1.449	0.605	0.454	0.728		3	528-530	women
MNA (binary)	DomainAge (Sex Hormones)	1.143	0.868	1.506	0.637	0.341	0.651		4	528-530	women
MNA (binary)	DomainAge (Immune Function and Inflammation)	1.046	0.801	1.365	0.526	0.743	0.886		1	528-530	women
MNA (binary)	DomainAge (Immune Function and Inflammation)	1.046	0.801	1.366	0.526	0.743	0.866		2	528-530	women
MNA (binary)	DomainAge (Immune Function and Inflammation)	1.123	0.845	1.491	0.613	0.423	0.706		3	528-530	women
MNA (binary)	DomainAge (Immune Function and Inflammation)	1.161	0.868	1.554	0.641	0.313	0.62		4	528-530	women
MNA (binary)	DomainAge (Brain)	1.514	1.178	1.945	0.619	0.001	0.016	*	1	528-530	women
MNA (binary)	DomainAge (Brain)	1.514	1.178	1.946	0.622	0.001	0.018	*	2	528-530	women
MNA (binary)	DomainAge (Brain)	1.512	1.172	1.951	0.665	0.002	0.038	*	3	528-530	women
MNA (binary)	DomainAge (Brain)	1.592	1.21	2.095	0.696	0.001	0.023	*	4	528-530	women
DCSI (binary)	MultiAge	1.184	0.954	1.47	0.577	0.125	0.314		1	340-340	women
DCSI (binary)	MultiAge	1.186	0.955	1.473	0.583	0.121	0.293		2	340-340	women
DCSI (binary)	MultiAge	1.167	0.912	1.495	0.599	0.219	0.523		3	340-340	women
DCSI (binary)	MultiAge	1.184	0.921	1.521	0.607	0.187	0.493		4	340-340	women
DCSI (binary)	DomainAge (Global Indices)	1.078	0.87	1.336	0.554	0.493	0.724		1	340-340	women
DCSI (binary)	DomainAge (Global Indices)	1.083	0.873	1.344	0.58	0.467	0.697		2	340-340	women
DCSI (binary)	DomainAge (Global Indices)	1.042	0.82	1.325	0.59	0.734	0.876		3	340-340	women
DCSI (binary)	DomainAge (Global Indices)	1.042	0.819	1.326	0.598	0.737	0.892		4	340-340	women
DCSI (binary)	DomainAge (Cardiovascular)	1.127	0.909	1.398	0.538	0.275	0.504		1	340-340	women
DCSI (binary)	DomainAge (Cardiovascular)	1.13	0.911	1.402	0.556	0.266	0.491		2	340-340	women
DCSI (binary)	DomainAge (Cardiovascular)	1.102	0.875	1.387	0.57	0.408	0.702		3	340-340	women
DCSI (binary)	DomainAge (Cardiovascular)	1.112	0.882	1.402	0.577	0.368	0.651		4	340-340	women
DCSI (binary)	DomainAge (Kidney)	0.972	0.783	1.205	0.523	0.793	0.888		1	340-340	women
DCSI (binary)	DomainAge (Kidney)	0.975	0.785	1.209	0.553	0.815	0.907		2	340-340	women
DCSI (binary)	DomainAge (Kidney)	0.941	0.75	1.181	0.565	0.598	0.806		3	340-340	women
DCSI (binary)	DomainAge (Kidney)	0.95	0.753	1.199	0.57	0.665	0.861		4	340-340	women
DCSI (binary)	DomainAge (Hepatobillary/Pancreas)	1.18	0.95	1.465	0.539	0.134	0.319		1	340-340	women
DCSI (binary)	DomainAge (Hepatobillary/Pancreas)	1.188	0.955	1.477	0.557	0.121	0.293		2	340-340	women
DCSI (binary)	DomainAge (Hepatobillary/Pancreas)	1.17	0.937	1.462	0.571	0.166	0.463		3	340-340	women
DCSI (binary)	DomainAge (Hepatobillary/Pancreas)	1.18	0.943	1.477	0.575	0.147	0.443		4	340-340	women
DCSI (binary)	DomainAge (Lung)	1.012	0.817	1.255	0.548	0.91	0.953		1	340-340	women
DCSI (binary)	DomainAge (Lung)	1.013	0.817	1.256	0.545	0.903	0.961		2	340-340	women
DCSI (binary)	DomainAge (Lung)	0.99	0.789	1.242	0.564	0.932	0.957		3	340-340	women
DCSI (binary)	DomainAge (Lung)	0.99	0.789	1.242	0.575	0.929	0.978		4	340-340	women
DCSI (binary)	DomainAge (Metabolism)	1.333	1.072	1.658	0.553	0.01	0.064		1	340-340	women
DCSI (binary)	DomainAge (Metabolism)	1.342	1.077	1.67	0.577	0.009	0.058		2	340-340	women
DCSI (binary)	DomainAge (Metabolism)	1.38	1.077	1.769	0.588	0.011	0.121		3	340-340	women
DCSI (binary)	DomainAge (Metabolism)	1.394	1.085	1.791	0.595	0.009	0.103		4	340-340	women
DCSI (binary)	DomainAge (Musculoskeletal System)	0.923	0.744	1.146	0.506	0.467	0.716		1	340-340	women
DCSI (binary)	DomainAge (Musculoskeletal System)	0.925	0.745	1.148	0.546	0.479	0.703		2	340-340	women
DCSI (binary)	DomainAge (Musculoskeletal System)	0.909	0.73	1.133	0.561	0.395	0.693		3	340-340	women
DCSI (binary)	DomainAge (Musculoskeletal System)	0.905	0.725	1.131	0.571	0.379	0.657		4	340-340	women
DCSI (binary)	DomainAge (Sex Hormones)	1.145	0.923	1.419	0.54	0.217	0.434		1	340-340	women
DCSI (binary)	DomainAge (Sex Hormones)	1.139	0.917	1.416	0.554	0.239	0.468		2	340-340	women
DCSI (binary)	DomainAge (Sex Hormones)	1.143	0.918	1.422	0.575	0.231	0.529		3	340-340	women
DCSI (binary)	DomainAge (Sex Hormones)	1.15	0.921	1.437	0.584	0.216	0.499		4	340-340	women
DCSI (binary)	DomainAge (Immune Function and Inflammation)	1.04	0.839	1.289	0.517	0.721	0.87		1	340-340	women
DCSI (binary)	DomainAge (Immune Function and Inflammation)	1.039	0.838	1.288	0.545	0.725	0.855		2	340-340	women
DCSI (binary)	DomainAge (Immune Function and Inflammation)	0.995	0.785	1.262	0.562	0.966	0.971		3	340-340	women
DCSI (binary)	DomainAge (Immune Function and Inflammation)	0.996	0.782	1.268	0.569	0.974	0.997		4	340-340	women
DCSI (binary)	DomainAge (Brain)	1.019	0.822	1.264	0.528	0.861	0.916		1	340-340	women
DCSI (binary)	DomainAge (Brain)	1.018	0.821	1.263	0.545	0.868	0.939		2	340-340	women
DCSI (binary)	DomainAge (Brain)	1.014	0.815	1.261	0.558	0.904	0.957		3	340-340	women
DCSI (binary)	DomainAge (Brain)	1.029	0.82	1.292	0.568	0.804	0.924		4	340-340	women
Morbidity Index (binary)	MultiAge	1.21	0.977	1.499	0.611	0.08	0.273		1	425-431	women
Morbidity Index (binary)	MultiAge	1.211	0.978	1.499	0.611	0.08	0.25		2	425-431	women
Morbidity Index (binary)	MultiAge	1.182	0.932	1.499	0.632	0.168	0.463		3	425-431	women
Morbidity Index (binary)	MultiAge	1.189	0.935	1.511	0.636	0.157	0.465		4	425-431	women
Morbidity Index (binary)	DomainAge (Global Indices)	1.17	0.953	1.438	0.646	0.134	0.319		1	425-431	women
Morbidity Index (binary)	DomainAge (Global Indices)	1.171	0.95	1.442	0.646	0.138	0.322		2	425-431	women
Morbidity Index (binary)	DomainAge (Global Indices)	1.11	0.881	1.399	0.664	0.375	0.669		3	425-431	women
Morbidity Index (binary)	DomainAge (Global Indices)	1.117	0.883	1.412	0.668	0.355	0.651		4	425-431	women
Morbidity Index (binary)	DomainAge (Cardiovascular)	1.048	0.848	1.296	0.532	0.662	0.829		1	425-431	women
Morbidity Index (binary)	DomainAge (Cardiovascular)	1.048	0.847	1.296	0.532	0.666	0.814		2	425-431	women
Morbidity Index (binary)	DomainAge (Cardiovascular)	1.008	0.802	1.265	0.586	0.948	0.963		3	425-431	women
Morbidity Index (binary)	DomainAge (Cardiovascular)	1	0.796	1.257	0.591	1	1		4	425-431	women
Morbidity Index (binary)	DomainAge (Kidney)	1.132	0.917	1.399	0.541	0.248	0.487		1	425-431	women
Morbidity Index (binary)	DomainAge (Kidney)	1.131	0.915	1.4	0.541	0.254	0.488		2	425-431	women
Morbidity Index (binary)	DomainAge (Kidney)	1.08	0.866	1.346	0.588	0.495	0.747		3	425-431	women
Morbidity Index (binary)	DomainAge (Kidney)	1.082	0.865	1.354	0.592	0.49	0.734		4	425-431	women
Morbidity Index (binary)	DomainAge (Hepatobillary/Pancreas)	1.127	0.911	1.393	0.538	0.27	0.504		1	425-431	women
Morbidity Index (binary)	DomainAge (Hepatobillary/Pancreas)	1.126	0.91	1.393	0.539	0.273	0.491		2	425-431	women
Morbidity Index (binary)	DomainAge (Hepatobillary/Pancreas)	1.114	0.891	1.393	0.592	0.342	0.66		3	425-431	women
Morbidity Index (binary)	DomainAge (Hepatobillary/Pancreas)	1.113	0.889	1.393	0.595	0.351	0.651		4	425-431	women
Morbidity Index (binary)	DomainAge (Lung)	1.223	0.985	1.519	0.573	0.069	0.244		1	425-431	women
Morbidity Index (binary)	DomainAge (Lung)	1.223	0.985	1.519	0.574	0.069	0.234		2	425-431	women
Morbidity Index (binary)	DomainAge (Lung)	1.267	1.008	1.592	0.611	0.043	0.257		3	425-431	women
Morbidity Index (binary)	DomainAge (Lung)	1.268	1.009	1.594	0.618	0.042	0.249		4	425-431	women
Morbidity Index (binary)	DomainAge (Metabolism)	1.204	0.974	1.49	0.576	0.086	0.273		1	425-431	women
Morbidity Index (binary)	DomainAge (Metabolism)	1.204	0.972	1.491	0.578	0.088	0.258		2	425-431	women
Morbidity Index (binary)	DomainAge (Metabolism)	1.173	0.925	1.486	0.607	0.187	0.48		3	425-431	women
Morbidity Index (binary)	DomainAge (Metabolism)	1.171	0.925	1.484	0.61	0.189	0.493		4	425-431	women
Morbidity Index (binary)	DomainAge (Musculoskeletal System)	1.072	0.856	1.343	0.512	0.543	0.762		1	425-431	women
Morbidity Index (binary)	DomainAge (Musculoskeletal System)	1.073	0.856	1.344	0.499	0.54	0.738		2	425-431	women
Morbidity Index (binary)	DomainAge (Musculoskeletal System)	1.066	0.849	1.338	0.586	0.583	0.797		3	425-431	women
Morbidity Index (binary)	DomainAge (Musculoskeletal System)	1.069	0.851	1.343	0.591	0.566	0.81		4	425-431	women
Morbidity Index (binary)	DomainAge (Sex Hormones)	0.908	0.726	1.136	0.506	0.397	0.638		1	425-431	women
Morbidity Index (binary)	DomainAge (Sex Hormones)	0.908	0.722	1.142	0.5	0.408	0.63		2	425-431	women
Morbidity Index (binary)	DomainAge (Sex Hormones)	0.921	0.732	1.159	0.584	0.481	0.74		3	425-431	women
Morbidity Index (binary)	DomainAge (Sex Hormones)	0.921	0.731	1.159	0.59	0.48	0.726		4	425-431	women
Morbidity Index (binary)	DomainAge (Immune Function and Inflammation)	1.214	0.987	1.492	0.558	0.066	0.243		1	425-431	women
Morbidity Index (binary)	DomainAge (Immune Function and Inflammation)	1.214	0.987	1.493	0.56	0.066	0.234		2	425-431	women
Morbidity Index (binary)	DomainAge (Immune Function and Inflammation)	1.184	0.947	1.479	0.596	0.139	0.422		3	425-431	women
Morbidity Index (binary)	DomainAge (Immune Function and Inflammation)	1.2	0.957	1.506	0.602	0.115	0.4		4	425-431	women
Morbidity Index (binary)	DomainAge (Brain)	0.926	0.743	1.154	0.515	0.492	0.724		1	425-431	women
Morbidity Index (binary)	DomainAge (Brain)	0.927	0.743	1.155	0.513	0.497	0.724		2	425-431	women
Morbidity Index (binary)	DomainAge (Brain)	0.902	0.718	1.133	0.585	0.374	0.669		3	425-431	women
Morbidity Index (binary)	DomainAge (Brain)	0.904	0.715	1.143	0.59	0.396	0.669		4	425-431	women
SCORE2 (binary)	MultiAge	1.237	0.992	1.542	0.575	0.059	0.239		1	402-405	women
SCORE2 (binary)	MultiAge	1.357	1.043	1.767	0.884	0.023	0.115		2	402-405	women
SCORE2 (binary)	MultiAge	1.332	0.986	1.798	0.884	0.062	0.29		3	402-405	women
SCORE2 (binary)	MultiAge	1.327	0.973	1.81	0.891	0.073	0.323		4	402-405	women
SCORE2 (binary)	DomainAge (Global Indices)	1.031	0.833	1.276	0.505	0.779	0.886		1	402-405	women
SCORE2 (binary)	DomainAge (Global Indices)	1.114	0.857	1.447	0.881	0.42	0.639		2	402-405	women
SCORE2 (binary)	DomainAge (Global Indices)	1.051	0.783	1.411	0.882	0.739	0.877		3	402-405	women
SCORE2 (binary)	DomainAge (Global Indices)	1.05	0.778	1.417	0.889	0.749	0.894		4	402-405	women
SCORE2 (binary)	DomainAge (Cardiovascular)	0.961	0.778	1.188	0.527	0.715	0.87		1	402-405	women
SCORE2 (binary)	DomainAge (Cardiovascular)	1.287	0.998	1.661	0.883	0.052	0.206		2	402-405	women
SCORE2 (binary)	DomainAge (Cardiovascular)	1.247	0.951	1.634	0.883	0.11	0.381		3	402-405	women
SCORE2 (binary)	DomainAge (Cardiovascular)	1.231	0.932	1.624	0.89	0.142	0.443		4	402-405	women
SCORE2 (binary)	DomainAge (Kidney)	0.998	0.809	1.232	0.515	0.985	0.99		1	402-405	women
SCORE2 (binary)	DomainAge (Kidney)	1.09	0.847	1.403	0.881	0.502	0.725		2	402-405	women
SCORE2 (binary)	DomainAge (Kidney)	1.053	0.811	1.366	0.882	0.698	0.864		3	402-405	women
SCORE2 (binary)	DomainAge (Kidney)	1.058	0.806	1.389	0.889	0.685	0.87		4	402-405	women
SCORE2 (binary)	DomainAge (Hepatobillary/Pancreas)	1.115	0.899	1.382	0.53	0.32	0.561		1	402-405	women
SCORE2 (binary)	DomainAge (Hepatobillary/Pancreas)	1.28	0.986	1.662	0.883	0.063	0.234		2	402-405	women
SCORE2 (binary)	DomainAge (Hepatobillary/Pancreas)	1.253	0.961	1.634	0.884	0.096	0.36		3	402-405	women
SCORE2 (binary)	DomainAge (Hepatobillary/Pancreas)	1.251	0.956	1.637	0.89	0.102	0.38		4	402-405	women
SCORE2 (binary)	DomainAge (Lung)	1.055	0.853	1.306	0.507	0.62	0.797		1	402-405	women
SCORE2 (binary)	DomainAge (Lung)	1.063	0.827	1.366	0.882	0.632	0.782		2	402-405	women
SCORE2 (binary)	DomainAge (Lung)	1.013	0.776	1.322	0.882	0.924	0.957		3	402-405	women
SCORE2 (binary)	DomainAge (Lung)	1.002	0.764	1.314	0.889	0.989	0.997		4	402-405	women
SCORE2 (binary)	DomainAge (Metabolism)	1.175	0.945	1.462	0.546	0.146	0.336		1	402-405	women
SCORE2 (binary)	DomainAge (Metabolism)	1.549	1.181	2.033	0.887	0.002	0.021	*	2	402-405	women
SCORE2 (binary)	DomainAge (Metabolism)	1.566	1.16	2.113	0.888	0.003	0.057		3	402-405	women
SCORE2 (binary)	DomainAge (Metabolism)	1.53	1.13	2.073	0.893	0.006	0.076		4	402-405	women
SCORE2 (binary)	DomainAge (Musculoskeletal System)	0.86	0.696	1.063	0.545	0.162	0.35		1	402-405	women
SCORE2 (binary)	DomainAge (Musculoskeletal System)	0.827	0.64	1.069	0.882	0.147	0.331		2	402-405	women
SCORE2 (binary)	DomainAge (Musculoskeletal System)	0.8	0.613	1.043	0.883	0.099	0.362		3	402-405	women
SCORE2 (binary)	DomainAge (Musculoskeletal System)	0.811	0.617	1.066	0.89	0.133	0.439		4	402-405	women
SCORE2 (binary)	DomainAge (Sex Hormones)	1.549	1.22	1.967	0.613	<0.001	0.008	**	1	402-405	women
SCORE2 (binary)	DomainAge (Sex Hormones)	1.158	0.873	1.535	0.881	0.307	0.538		2	402-405	women
SCORE2 (binary)	DomainAge (Sex Hormones)	1.149	0.864	1.529	0.882	0.339	0.66		3	402-405	women
SCORE2 (binary)	DomainAge (Sex Hormones)	1.138	0.852	1.521	0.889	0.381	0.657		4	402-405	women
SCORE2 (binary)	DomainAge (Immune Function and Inflammation)	1.083	0.873	1.343	0.512	0.467	0.716		1	402-405	women
SCORE2 (binary)	DomainAge (Immune Function and Inflammation)	1.166	0.896	1.516	0.881	0.253	0.488		2	402-405	women
SCORE2 (binary)	DomainAge (Immune Function and Inflammation)	1.107	0.831	1.476	0.883	0.486	0.74		3	402-405	women
SCORE2 (binary)	DomainAge (Immune Function and Inflammation)	1.122	0.839	1.5	0.889	0.437	0.701		4	402-405	women
SCORE2 (binary)	DomainAge (Brain)	1.202	0.965	1.497	0.559	0.099	0.285		1	402-405	women
SCORE2 (binary)	DomainAge (Brain)	1.318	1.012	1.717	0.883	0.041	0.171		2	402-405	women
SCORE2 (binary)	DomainAge (Brain)	1.338	1.021	1.754	0.884	0.035	0.229		3	402-405	women
SCORE2 (binary)	DomainAge (Brain)	1.321	0.999	1.746	0.891	0.05	0.27		4	402-405	women
LS7 (binary)	MultiAge	1.283	0.936	1.758	0.671	0.12	0.314		1	214-223	women
LS7 (binary)	MultiAge	1.277	0.933	1.747	0.671	0.125	0.299		2	214-223	women
LS7 (binary)	MultiAge	1.205	0.871	1.666	0.764	0.258	0.555		3	214-223	women
LS7 (binary)	MultiAge	1.235	0.885	1.723	0.772	0.213	0.499		4	214-223	women
LS7 (binary)	DomainAge (Global Indices)	1.246	0.922	1.685	0.636	0.15	0.342		1	214-223	women
LS7 (binary)	DomainAge (Global Indices)	1.244	0.919	1.682	0.64	0.156	0.342		2	214-223	women
LS7 (binary)	DomainAge (Global Indices)	1.158	0.843	1.589	0.755	0.363	0.669		3	214-223	women
LS7 (binary)	DomainAge (Global Indices)	1.193	0.857	1.66	0.762	0.293	0.586		4	214-223	women
LS7 (binary)	DomainAge (Cardiovascular)	1.663	1.191	2.324	0.692	0.003	0.03	*	1	214-223	women
LS7 (binary)	DomainAge (Cardiovascular)	1.671	1.193	2.34	0.692	0.003	0.026	*	2	214-223	women
LS7 (binary)	DomainAge (Cardiovascular)	1.553	1.09	2.214	0.778	0.016	0.146		3	214-223	women
LS7 (binary)	DomainAge (Cardiovascular)	1.622	1.127	2.335	0.785	0.01	0.103		4	214-223	women
LS7 (binary)	DomainAge (Kidney)	1.035	0.767	1.396	0.563	0.822	0.91		1	214-223	women
LS7 (binary)	DomainAge (Kidney)	1.05	0.776	1.421	0.565	0.751	0.869		2	214-223	women
LS7 (binary)	DomainAge (Kidney)	1.033	0.759	1.405	0.75	0.836	0.94		3	214-223	women
LS7 (binary)	DomainAge (Kidney)	1.036	0.755	1.423	0.757	0.824	0.924		4	214-223	women
LS7 (binary)	DomainAge (Hepatobillary/Pancreas)	0.904	0.661	1.234	0.52	0.52	0.736		1	214-223	women
LS7 (binary)	DomainAge (Hepatobillary/Pancreas)	0.907	0.663	1.242	0.501	0.539	0.738		2	214-223	women
LS7 (binary)	DomainAge (Hepatobillary/Pancreas)	0.908	0.651	1.268	0.749	0.568	0.797		3	214-223	women
LS7 (binary)	DomainAge (Hepatobillary/Pancreas)	0.899	0.633	1.278	0.756	0.55	0.795		4	214-223	women
LS7 (binary)	DomainAge (Lung)	1.088	0.819	1.447	0.528	0.558	0.772		1	214-223	women
LS7 (binary)	DomainAge (Lung)	1.083	0.814	1.44	0.526	0.582	0.758		2	214-223	women
LS7 (binary)	DomainAge (Lung)	1.081	0.783	1.492	0.749	0.633	0.836		3	214-223	women
LS7 (binary)	DomainAge (Lung)	1.081	0.779	1.501	0.756	0.638	0.85		4	214-223	women
LS7 (binary)	DomainAge (Metabolism)	1.627	1.194	2.216	0.715	0.002	0.023	*	1	214-223	women
LS7 (binary)	DomainAge (Metabolism)	1.653	1.205	2.267	0.715	0.002	0.022	*	2	214-223	women
LS7 (binary)	DomainAge (Metabolism)	1.566	1.112	2.207	0.789	0.011	0.121		3	214-223	women
LS7 (binary)	DomainAge (Metabolism)	1.598	1.122	2.277	0.796	0.01	0.103		4	214-223	women
LS7 (binary)	DomainAge (Musculoskeletal System)	0.941	0.672	1.317	0.555	0.719	0.87		1	214-223	women
LS7 (binary)	DomainAge (Musculoskeletal System)	0.938	0.671	1.311	0.554	0.704	0.845		2	214-223	women
LS7 (binary)	DomainAge (Musculoskeletal System)	0.954	0.674	1.351	0.75	0.789	0.924		3	214-223	women
LS7 (binary)	DomainAge (Musculoskeletal System)	0.977	0.684	1.395	0.758	0.897	0.965		4	214-223	women
LS7 (binary)	DomainAge (Sex Hormones)	1.008	0.75	1.355	0.506	0.959	0.986		1	214-223	women
LS7 (binary)	DomainAge (Sex Hormones)	0.985	0.728	1.334	0.507	0.923	0.967		2	214-223	women
LS7 (binary)	DomainAge (Sex Hormones)	0.981	0.713	1.349	0.749	0.906	0.957		3	214-223	women
LS7 (binary)	DomainAge (Sex Hormones)	0.976	0.705	1.35	0.756	0.88	0.958		4	214-223	women
LS7 (binary)	DomainAge (Immune Function and Inflammation)	1.223	0.917	1.632	0.615	0.169	0.353		1	214-223	women
LS7 (binary)	DomainAge (Immune Function and Inflammation)	1.232	0.921	1.648	0.615	0.158	0.344		2	214-223	women
LS7 (binary)	DomainAge (Immune Function and Inflammation)	1.121	0.823	1.527	0.752	0.468	0.735		3	214-223	women
LS7 (binary)	DomainAge (Immune Function and Inflammation)	1.146	0.834	1.573	0.76	0.399	0.669		4	214-223	women
LS7 (binary)	DomainAge (Brain)	0.938	0.695	1.266	0.51	0.673	0.833		1	214-223	women
LS7 (binary)	DomainAge (Brain)	0.932	0.689	1.26	0.506	0.643	0.791		2	214-223	women
LS7 (binary)	DomainAge (Brain)	0.944	0.685	1.302	0.749	0.723	0.874		3	214-223	women
LS7 (binary)	DomainAge (Brain)	0.959	0.68	1.354	0.756	0.812	0.924		4	214-223	women
T2D	MultiAge	1.768	1.303	2.399	0.741	<0.001	0.006	**	1	444-444	men
T2D	MultiAge	1.782	1.31	2.423	0.744	<0.001	0.006	**	2	444-444	men
T2D	MultiAge	1.567	1.102	2.228	0.764	0.013	0.124		3	444-444	men
T2D	MultiAge	1.584	1.098	2.285	0.771	0.014	0.129		4	444-444	men
T2D	DomainAge (Global Indices)	1.806	1.344	2.426	0.763	<0.001	0.003	**	1	444-444	men
T2D	DomainAge (Global Indices)	1.809	1.345	2.431	0.768	<0.001	0.003	**	2	444-444	men
T2D	DomainAge (Global Indices)	1.665	1.214	2.285	0.789	0.002	0.04	*	3	444-444	men
T2D	DomainAge (Global Indices)	1.687	1.218	2.336	0.799	0.002	0.056		4	444-444	men
T2D	DomainAge (Cardiovascular)	1.143	0.824	1.586	0.569	0.421	0.7		1	444-444	men
T2D	DomainAge (Cardiovascular)	1.145	0.826	1.588	0.577	0.415	0.702		2	444-444	men
T2D	DomainAge (Cardiovascular)	0.986	0.705	1.38	0.725	0.934	0.958		3	444-444	men
T2D	DomainAge (Cardiovascular)	0.98	0.699	1.372	0.729	0.905	0.991		4	444-444	men
T2D	DomainAge (Kidney)	1.085	0.778	1.511	0.564	0.631	0.81		1	444-444	men
T2D	DomainAge (Kidney)	1.085	0.779	1.511	0.58	0.628	0.799		2	444-444	men
T2D	DomainAge (Kidney)	0.969	0.688	1.365	0.724	0.856	0.948		3	444-444	men
T2D	DomainAge (Kidney)	0.987	0.695	1.401	0.726	0.939	0.998		4	444-444	men
T2D	DomainAge (Hepatobillary/Pancreas)	1.484	1.077	2.044	0.619	0.016	0.093		1	444-444	men
T2D	DomainAge (Hepatobillary/Pancreas)	1.488	1.079	2.051	0.627	0.015	0.082		2	444-444	men
T2D	DomainAge (Hepatobillary/Pancreas)	1.445	1.04	2.009	0.724	0.029	0.209		3	444-444	men
T2D	DomainAge (Hepatobillary/Pancreas)	1.407	1.008	1.965	0.729	0.045	0.29		4	444-444	men
T2D	DomainAge (Lung)	1.521	1.141	2.028	0.6	0.004	0.037	*	1	444-444	men
T2D	DomainAge (Lung)	1.518	1.139	2.022	0.6	0.004	0.036	*	2	444-444	men
T2D	DomainAge (Lung)	1.426	1.032	1.97	0.723	0.031	0.222		3	444-444	men
T2D	DomainAge (Lung)	1.418	1.023	1.967	0.728	0.036	0.247		4	444-444	men
T2D	DomainAge (Metabolism)	2.002	1.447	2.772	0.814	<0.001	0.001	**	1	444-444	men
T2D	DomainAge (Metabolism)	2.006	1.449	2.776	0.817	<0.001	0.001	**	2	444-444	men
T2D	DomainAge (Metabolism)	1.803	1.266	2.567	0.828	0.001	0.04	*	3	444-444	men
T2D	DomainAge (Metabolism)	1.78	1.237	2.563	0.832	0.002	0.056		4	444-444	men
T2D	DomainAge (Musculoskeletal System)	1.023	0.731	1.431	0.564	0.895	0.946		1	444-444	men
T2D	DomainAge (Musculoskeletal System)	1.021	0.729	1.429	0.57	0.906	0.943		2	444-444	men
T2D	DomainAge (Musculoskeletal System)	0.955	0.672	1.358	0.721	0.797	0.948		3	444-444	men
T2D	DomainAge (Musculoskeletal System)	0.963	0.675	1.374	0.725	0.834	0.991		4	444-444	men
T2D	DomainAge (Sex Hormones)	1.141	0.824	1.579	0.555	0.428	0.7		1	444-444	men
T2D	DomainAge (Sex Hormones)	1.145	0.826	1.587	0.564	0.416	0.702		2	444-444	men
T2D	DomainAge (Sex Hormones)	1.042	0.741	1.466	0.719	0.813	0.948		3	444-444	men
T2D	DomainAge (Sex Hormones)	1.037	0.73	1.472	0.724	0.841	0.991		4	444-444	men
T2D	DomainAge (Immune Function and Inflammation)	1.187	0.863	1.632	0.603	0.291	0.577		1	444-444	men
T2D	DomainAge (Immune Function and Inflammation)	1.189	0.864	1.636	0.611	0.288	0.548		2	444-444	men
T2D	DomainAge (Immune Function and Inflammation)	1.044	0.737	1.478	0.731	0.808	0.948		3	444-444	men
T2D	DomainAge (Immune Function and Inflammation)	1.068	0.745	1.532	0.733	0.718	0.949		4	444-444	men
T2D	DomainAge (Brain)	0.946	0.672	1.333	0.526	0.752	0.846		1	444-444	men
T2D	DomainAge (Brain)	0.948	0.673	1.336	0.546	0.76	0.855		2	444-444	men
T2D	DomainAge (Brain)	0.925	0.648	1.323	0.722	0.67	0.896		3	444-444	men
T2D	DomainAge (Brain)	0.923	0.633	1.345	0.725	0.674	0.927		4	444-444	men
MetS	MultiAge	0.883	0.68	1.147	0.672	0.349	0.641		1	298-300	men
MetS	MultiAge	0.883	0.68	1.147	0.676	0.349	0.639		2	298-300	men
MetS	MultiAge	0.774	0.583	1.027	0.772	0.076	0.358		3	298-300	men
MetS	MultiAge	0.778	0.583	1.039	0.784	0.089	0.411		4	298-300	men
MetS	DomainAge (Global Indices)	0.951	0.732	1.235	0.63	0.704	0.836		1	298-300	men
MetS	DomainAge (Global Indices)	0.951	0.732	1.235	0.633	0.705	0.837		2	298-300	men
MetS	DomainAge (Global Indices)	0.899	0.683	1.184	0.767	0.448	0.755		3	298-300	men
MetS	DomainAge (Global Indices)	0.91	0.691	1.199	0.776	0.503	0.837		4	298-300	men
MetS	DomainAge (Cardiovascular)	1.075	0.835	1.384	0.633	0.574	0.766		1	298-300	men
MetS	DomainAge (Cardiovascular)	1.075	0.835	1.385	0.637	0.573	0.769		2	298-300	men
MetS	DomainAge (Cardiovascular)	1.039	0.795	1.358	0.772	0.78	0.948		3	298-300	men
MetS	DomainAge (Cardiovascular)	1.08	0.818	1.427	0.783	0.585	0.871		4	298-300	men
MetS	DomainAge (Kidney)	1.029	0.799	1.327	0.543	0.822	0.894		1	298-300	men
MetS	DomainAge (Kidney)	1.029	0.799	1.327	0.572	0.822	0.885		2	298-300	men
MetS	DomainAge (Kidney)	0.947	0.724	1.24	0.765	0.694	0.916		3	298-300	men
MetS	DomainAge (Kidney)	0.924	0.7	1.22	0.772	0.578	0.867		4	298-300	men
MetS	DomainAge (Hepatobillary/Pancreas)	0.916	0.709	1.185	0.541	0.504	0.728		1	298-300	men
MetS	DomainAge (Hepatobillary/Pancreas)	0.916	0.709	1.185	0.564	0.504	0.728		2	298-300	men
MetS	DomainAge (Hepatobillary/Pancreas)	0.902	0.687	1.183	0.764	0.454	0.755		3	298-300	men
MetS	DomainAge (Hepatobillary/Pancreas)	0.884	0.671	1.165	0.772	0.381	0.733		4	298-300	men
MetS	DomainAge (Lung)	1.085	0.845	1.392	0.574	0.523	0.735		1	298-300	men
MetS	DomainAge (Lung)	1.085	0.844	1.394	0.584	0.525	0.741		2	298-300	men
MetS	DomainAge (Lung)	1.088	0.822	1.441	0.765	0.554	0.813		3	298-300	men
MetS	DomainAge (Lung)	1.091	0.818	1.455	0.772	0.554	0.843		4	298-300	men
MetS	DomainAge (Metabolism)	1.089	0.845	1.402	0.776	0.51	0.732		1	298-300	men
MetS	DomainAge (Metabolism)	1.089	0.845	1.403	0.778	0.509	0.73		2	298-300	men
MetS	DomainAge (Metabolism)	1.089	0.832	1.427	0.822	0.534	0.813		3	298-300	men
MetS	DomainAge (Metabolism)	1.117	0.847	1.473	0.832	0.43	0.764		4	298-300	men
MetS	DomainAge (Musculoskeletal System)	0.913	0.701	1.188	0.523	0.496	0.727		1	298-300	men
MetS	DomainAge (Musculoskeletal System)	0.913	0.701	1.189	0.546	0.497	0.728		2	298-300	men
MetS	DomainAge (Musculoskeletal System)	0.845	0.636	1.123	0.764	0.244	0.594		3	298-300	men
MetS	DomainAge (Musculoskeletal System)	0.867	0.65	1.156	0.772	0.329	0.688		4	298-300	men
MetS	DomainAge (Sex Hormones)	0.836	0.64	1.091	0.541	0.187	0.439		1	298-300	men
MetS	DomainAge (Sex Hormones)	0.835	0.639	1.091	0.559	0.185	0.421		2	298-300	men
MetS	DomainAge (Sex Hormones)	0.767	0.575	1.023	0.764	0.071	0.35		3	298-300	men
MetS	DomainAge (Sex Hormones)	0.752	0.559	1.013	0.772	0.06	0.332		4	298-300	men
MetS	DomainAge (Immune Function and Inflammation)	0.897	0.688	1.168	0.575	0.417	0.7		1	298-300	men
MetS	DomainAge (Immune Function and Inflammation)	0.896	0.688	1.168	0.582	0.417	0.702		2	298-300	men
MetS	DomainAge (Immune Function and Inflammation)	0.794	0.593	1.064	0.765	0.122	0.43		3	298-300	men
MetS	DomainAge (Immune Function and Inflammation)	0.79	0.587	1.062	0.773	0.118	0.467		4	298-300	men
MetS	DomainAge (Brain)	0.797	0.612	1.04	0.518	0.094	0.308		1	298-300	men
MetS	DomainAge (Brain)	0.797	0.612	1.04	0.543	0.094	0.292		2	298-300	men
MetS	DomainAge (Brain)	0.788	0.598	1.037	0.766	0.089	0.372		3	298-300	men
MetS	DomainAge (Brain)	0.793	0.595	1.058	0.772	0.115	0.467		4	298-300	men
Falls	MultiAge	0.897	0.688	1.169	0.535	0.418	0.7		1	379-385	men
Falls	MultiAge	0.905	0.692	1.184	0.55	0.465	0.72		2	379-385	men
Falls	MultiAge	0.974	0.7	1.355	0.58	0.873	0.948		3	379-385	men
Falls	MultiAge	0.991	0.708	1.387	0.621	0.957	1		4	379-385	men
Falls	DomainAge (Global Indices)	1.057	0.805	1.388	0.52	0.687	0.835		1	379-385	men
Falls	DomainAge (Global Indices)	1.07	0.81	1.414	0.534	0.631	0.799		2	379-385	men
Falls	DomainAge (Global Indices)	1.169	0.844	1.619	0.589	0.341	0.651		3	379-385	men
Falls	DomainAge (Global Indices)	1.196	0.859	1.667	0.628	0.285	0.654		4	379-385	men
Falls	DomainAge (Cardiovascular)	0.96	0.723	1.276	0.511	0.778	0.855		1	379-385	men
Falls	DomainAge (Cardiovascular)	0.959	0.721	1.276	0.527	0.774	0.855		2	379-385	men
Falls	DomainAge (Cardiovascular)	1.009	0.737	1.382	0.581	0.955	0.96		3	379-385	men
Falls	DomainAge (Cardiovascular)	1.025	0.743	1.415	0.622	0.877	0.991		4	379-385	men
Falls	DomainAge (Kidney)	0.998	0.757	1.315	0.518	0.987	0.989		1	379-385	men
Falls	DomainAge (Kidney)	1.001	0.759	1.319	0.53	0.997	0.997		2	379-385	men
Falls	DomainAge (Kidney)	1.02	0.761	1.369	0.58	0.891	0.949		3	379-385	men
Falls	DomainAge (Kidney)	1.02	0.755	1.379	0.62	0.896	0.991		4	379-385	men
Falls	DomainAge (Hepatobillary/Pancreas)	0.81	0.611	1.073	0.571	0.14	0.37		1	379-385	men
Falls	DomainAge (Hepatobillary/Pancreas)	0.812	0.613	1.076	0.579	0.146	0.377		2	379-385	men
Falls	DomainAge (Hepatobillary/Pancreas)	0.819	0.61	1.099	0.602	0.181	0.526		3	379-385	men
Falls	DomainAge (Hepatobillary/Pancreas)	0.834	0.616	1.13	0.633	0.239	0.629		4	379-385	men
Falls	DomainAge (Lung)	0.973	0.733	1.292	0.499	0.848	0.909		1	379-385	men
Falls	DomainAge (Lung)	0.984	0.744	1.301	0.531	0.909	0.943		2	379-385	men
Falls	DomainAge (Lung)	1.013	0.752	1.366	0.577	0.93	0.958		3	379-385	men
Falls	DomainAge (Lung)	1.019	0.754	1.377	0.619	0.904	0.991		4	379-385	men
Falls	DomainAge (Metabolism)	0.794	0.613	1.028	0.55	0.08	0.29		1	379-385	men
Falls	DomainAge (Metabolism)	0.804	0.621	1.042	0.558	0.099	0.301		2	379-385	men
Falls	DomainAge (Metabolism)	0.828	0.619	1.107	0.585	0.202	0.572		3	379-385	men
Falls	DomainAge (Metabolism)	0.826	0.611	1.118	0.625	0.214	0.629		4	379-385	men
Falls	DomainAge (Musculoskeletal System)	1.266	0.98	1.636	0.525	0.071	0.277		1	379-385	men
Falls	DomainAge (Musculoskeletal System)	1.269	0.981	1.643	0.543	0.07	0.251		2	379-385	men
Falls	DomainAge (Musculoskeletal System)	1.399	1.04	1.883	0.592	0.027	0.206		3	379-385	men
Falls	DomainAge (Musculoskeletal System)	1.433	1.064	1.929	0.626	0.018	0.151		4	379-385	men
Falls	DomainAge (Sex Hormones)	0.898	0.684	1.178	0.537	0.435	0.7		1	379-385	men
Falls	DomainAge (Sex Hormones)	0.9	0.684	1.183	0.552	0.446	0.705		2	379-385	men
Falls	DomainAge (Sex Hormones)	0.916	0.69	1.214	0.583	0.538	0.813		3	379-385	men
Falls	DomainAge (Sex Hormones)	0.892	0.673	1.184	0.623	0.428	0.764		4	379-385	men
Falls	DomainAge (Immune Function and Inflammation)	0.881	0.659	1.178	0.535	0.39	0.69		1	379-385	men
Falls	DomainAge (Immune Function and Inflammation)	0.881	0.658	1.18	0.553	0.393	0.688		2	379-385	men
Falls	DomainAge (Immune Function and Inflammation)	0.904	0.658	1.242	0.586	0.529	0.813		3	379-385	men
Falls	DomainAge (Immune Function and Inflammation)	0.903	0.65	1.253	0.627	0.536	0.843		4	379-385	men
Falls	DomainAge (Brain)	0.876	0.655	1.172	0.525	0.37	0.666		1	379-385	men
Falls	DomainAge (Brain)	0.877	0.655	1.174	0.54	0.374	0.667		2	379-385	men
Falls	DomainAge (Brain)	0.916	0.675	1.242	0.577	0.567	0.819		3	379-385	men
Falls	DomainAge (Brain)	0.957	0.688	1.331	0.619	0.789	0.971		4	379-385	men
MASLD	MultiAge	1.526	1.16	2.007	0.734	0.003	0.032	*	1	311-313	men
MASLD	MultiAge	1.532	1.161	2.022	0.734	0.003	0.03	*	2	311-313	men
MASLD	MultiAge	1.388	1.006	1.913	0.891	0.046	0.267		3	311-313	men
MASLD	MultiAge	1.409	1.004	1.977	0.895	0.047	0.292		4	311-313	men
MASLD	DomainAge (Global Indices)	1.481	1.139	1.924	0.651	0.003	0.035	*	1	311-313	men
MASLD	DomainAge (Global Indices)	1.468	1.127	1.912	0.652	0.005	0.036	*	2	311-313	men
MASLD	DomainAge (Global Indices)	1.425	1.049	1.935	0.884	0.023	0.193		3	311-313	men
MASLD	DomainAge (Global Indices)	1.485	1.083	2.036	0.887	0.014	0.129		4	311-313	men
MASLD	DomainAge (Cardiovascular)	1.218	0.926	1.601	0.626	0.157	0.398		1	311-313	men
MASLD	DomainAge (Cardiovascular)	1.215	0.924	1.599	0.626	0.163	0.399		2	311-313	men
MASLD	DomainAge (Cardiovascular)	1.181	0.85	1.64	0.885	0.321	0.635		3	311-313	men
MASLD	DomainAge (Cardiovascular)	1.154	0.821	1.621	0.888	0.409	0.757		4	311-313	men
MASLD	DomainAge (Kidney)	1.055	0.798	1.395	0.614	0.706	0.836		1	311-313	men
MASLD	DomainAge (Kidney)	1.052	0.794	1.395	0.618	0.723	0.841		2	311-313	men
MASLD	DomainAge (Kidney)	0.982	0.713	1.351	0.883	0.909	0.957		3	311-313	men
MASLD	DomainAge (Kidney)	0.932	0.666	1.305	0.886	0.681	0.93		4	311-313	men
MASLD	DomainAge (Hepatobillary/Pancreas)	1.066	0.809	1.404	0.613	0.651	0.81		1	311-313	men
MASLD	DomainAge (Hepatobillary/Pancreas)	1.072	0.81	1.419	0.613	0.627	0.799		2	311-313	men
MASLD	DomainAge (Hepatobillary/Pancreas)	1.107	0.796	1.539	0.886	0.547	0.813		3	311-313	men
MASLD	DomainAge (Hepatobillary/Pancreas)	1.093	0.776	1.539	0.889	0.61	0.89		4	311-313	men
MASLD	DomainAge (Lung)	1.017	0.771	1.342	0.573	0.905	0.946		1	311-313	men
MASLD	DomainAge (Lung)	1.035	0.786	1.363	0.573	0.806	0.873		2	311-313	men
MASLD	DomainAge (Lung)	1.033	0.737	1.449	0.881	0.848	0.948		3	311-313	men
MASLD	DomainAge (Lung)	0.998	0.7	1.423	0.884	0.99	1		4	311-313	men
MASLD	DomainAge (Metabolism)	1.511	1.155	1.977	0.733	0.003	0.032	*	1	311-313	men
MASLD	DomainAge (Metabolism)	1.527	1.163	2.003	0.731	0.002	0.029	*	2	311-313	men
MASLD	DomainAge (Metabolism)	1.381	1.011	1.887	0.89	0.043	0.259		3	311-313	men
MASLD	DomainAge (Metabolism)	1.435	1.04	1.981	0.895	0.028	0.211		4	311-313	men
MASLD	DomainAge (Musculoskeletal System)	1.379	1.047	1.817	0.563	0.023	0.112		1	311-313	men
MASLD	DomainAge (Musculoskeletal System)	1.346	1.017	1.781	0.566	0.038	0.162		2	311-313	men
MASLD	DomainAge (Musculoskeletal System)	1.242	0.904	1.708	0.88	0.181	0.526		3	311-313	men
MASLD	DomainAge (Musculoskeletal System)	1.268	0.914	1.759	0.883	0.154	0.536		4	311-313	men
MASLD	DomainAge (Sex Hormones)	1.073	0.816	1.412	0.589	0.612	0.803		1	311-313	men
MASLD	DomainAge (Sex Hormones)	1.085	0.821	1.434	0.589	0.565	0.769		2	311-313	men
MASLD	DomainAge (Sex Hormones)	0.989	0.719	1.362	0.881	0.948	0.958		3	311-313	men
MASLD	DomainAge (Sex Hormones)	1.007	0.725	1.399	0.884	0.968	1		4	311-313	men
MASLD	DomainAge (Immune Function and Inflammation)	1.322	1.011	1.729	0.639	0.042	0.175		1	311-313	men
MASLD	DomainAge (Immune Function and Inflammation)	1.308	0.997	1.716	0.64	0.053	0.209		2	311-313	men
MASLD	DomainAge (Immune Function and Inflammation)	1.297	0.944	1.782	0.886	0.109	0.392		3	311-313	men
MASLD	DomainAge (Immune Function and Inflammation)	1.25	0.903	1.729	0.888	0.178	0.577		4	311-313	men
MASLD	DomainAge (Brain)	1.119	0.849	1.476	0.522	0.424	0.7		1	311-313	men
MASLD	DomainAge (Brain)	1.113	0.843	1.469	0.49	0.448	0.705		2	311-313	men
MASLD	DomainAge (Brain)	1.076	0.782	1.482	0.88	0.651	0.889		3	311-313	men
MASLD	DomainAge (Brain)	1.079	0.768	1.514	0.883	0.66	0.921		4	311-313	men
Fried FP (binary)	MultiAge	1.389	1.118	1.725	0.613	0.003	0.034	*	1	367-373	men
Fried FP (binary)	MultiAge	1.404	1.126	1.75	0.637	0.003	0.03	*	2	367-373	men
Fried FP (binary)	MultiAge	1.332	1.038	1.711	0.671	0.025	0.194		3	367-373	men
Fried FP (binary)	MultiAge	1.335	1.036	1.72	0.68	0.026	0.203		4	367-373	men
Fried FP (binary)	DomainAge (Global Indices)	1.281	1.037	1.582	0.587	0.022	0.111		1	367-373	men
Fried FP (binary)	DomainAge (Global Indices)	1.27	1.026	1.571	0.622	0.028	0.13		2	367-373	men
Fried FP (binary)	DomainAge (Global Indices)	1.193	0.95	1.498	0.662	0.128	0.43		3	367-373	men
Fried FP (binary)	DomainAge (Global Indices)	1.19	0.944	1.501	0.67	0.141	0.521		4	367-373	men
Fried FP (binary)	DomainAge (Cardiovascular)	1.193	0.966	1.472	0.532	0.1	0.311		1	367-373	men
Fried FP (binary)	DomainAge (Cardiovascular)	1.202	0.972	1.487	0.582	0.09	0.283		2	367-373	men
Fried FP (binary)	DomainAge (Cardiovascular)	1.127	0.901	1.409	0.644	0.294	0.635		3	367-373	men
Fried FP (binary)	DomainAge (Cardiovascular)	1.118	0.891	1.402	0.657	0.334	0.69		4	367-373	men
Fried FP (binary)	DomainAge (Kidney)	1.174	0.947	1.456	0.53	0.143	0.373		1	367-373	men
Fried FP (binary)	DomainAge (Kidney)	1.176	0.947	1.462	0.581	0.142	0.377		2	367-373	men
Fried FP (binary)	DomainAge (Kidney)	1.123	0.895	1.41	0.644	0.314	0.635		3	367-373	men
Fried FP (binary)	DomainAge (Kidney)	1.125	0.895	1.414	0.657	0.313	0.678		4	367-373	men
Fried FP (binary)	DomainAge (Hepatobillary/Pancreas)	0.97	0.788	1.194	0.505	0.773	0.855		1	367-373	men
Fried FP (binary)	DomainAge (Hepatobillary/Pancreas)	0.964	0.782	1.188	0.567	0.727	0.841		2	367-373	men
Fried FP (binary)	DomainAge (Hepatobillary/Pancreas)	0.903	0.727	1.123	0.644	0.36	0.666		3	367-373	men
Fried FP (binary)	DomainAge (Hepatobillary/Pancreas)	0.891	0.713	1.114	0.656	0.31	0.678		4	367-373	men
Fried FP (binary)	DomainAge (Lung)	1.199	0.973	1.477	0.563	0.089	0.297		1	367-373	men
Fried FP (binary)	DomainAge (Lung)	1.221	0.987	1.511	0.605	0.065	0.24		2	367-373	men
Fried FP (binary)	DomainAge (Lung)	1.208	0.959	1.523	0.664	0.109	0.392		3	367-373	men
Fried FP (binary)	DomainAge (Lung)	1.219	0.964	1.542	0.679	0.098	0.433		4	367-373	men
Fried FP (binary)	DomainAge (Metabolism)	1.216	0.987	1.498	0.551	0.066	0.262		1	367-373	men
Fried FP (binary)	DomainAge (Metabolism)	1.235	0.999	1.526	0.582	0.051	0.206		2	367-373	men
Fried FP (binary)	DomainAge (Metabolism)	1.155	0.912	1.464	0.647	0.23	0.594		3	367-373	men
Fried FP (binary)	DomainAge (Metabolism)	1.149	0.903	1.462	0.657	0.257	0.645		4	367-373	men
Fried FP (binary)	DomainAge (Musculoskeletal System)	1.341	1.083	1.66	0.6	0.007	0.049	*	1	367-373	men
Fried FP (binary)	DomainAge (Musculoskeletal System)	1.351	1.089	1.675	0.623	0.006	0.043	*	2	367-373	men
Fried FP (binary)	DomainAge (Musculoskeletal System)	1.309	1.051	1.63	0.665	0.017	0.142		3	367-373	men
Fried FP (binary)	DomainAge (Musculoskeletal System)	1.312	1.049	1.639	0.673	0.017	0.149		4	367-373	men
Fried FP (binary)	DomainAge (Sex Hormones)	0.961	0.781	1.183	0.514	0.708	0.836		1	367-373	men
Fried FP (binary)	DomainAge (Sex Hormones)	0.961	0.779	1.186	0.568	0.711	0.837		2	367-373	men
Fried FP (binary)	DomainAge (Sex Hormones)	0.933	0.75	1.162	0.643	0.535	0.813		3	367-373	men
Fried FP (binary)	DomainAge (Sex Hormones)	0.944	0.757	1.179	0.656	0.612	0.89		4	367-373	men
Fried FP (binary)	DomainAge (Immune Function and Inflammation)	1.173	0.951	1.446	0.552	0.136	0.363		1	367-373	men
Fried FP (binary)	DomainAge (Immune Function and Inflammation)	1.17	0.947	1.446	0.593	0.145	0.377		2	367-373	men
Fried FP (binary)	DomainAge (Immune Function and Inflammation)	1.123	0.902	1.399	0.648	0.299	0.635		3	367-373	men
Fried FP (binary)	DomainAge (Immune Function and Inflammation)	1.129	0.904	1.411	0.659	0.284	0.654		4	367-373	men
Fried FP (binary)	DomainAge (Brain)	1.358	1.099	1.678	0.61	0.005	0.038	*	1	367-373	men
Fried FP (binary)	DomainAge (Brain)	1.384	1.117	1.714	0.626	0.003	0.032	*	2	367-373	men
Fried FP (binary)	DomainAge (Brain)	1.351	1.086	1.682	0.668	0.007	0.094		3	367-373	men
Fried FP (binary)	DomainAge (Brain)	1.364	1.086	1.713	0.678	0.008	0.093		4	367-373	men
SPRINT BASEed FI (binary)	MultiAge	1.398	1.063	1.839	0.681	0.017	0.094		1	238-245	men
SPRINT BASEed FI (binary)	MultiAge	1.413	1.074	1.859	0.698	0.014	0.081		2	238-245	men
SPRINT BASEed FI (binary)	MultiAge	1.345	0.998	1.813	0.722	0.052	0.284		3	238-245	men
SPRINT BASEed FI (binary)	MultiAge	1.337	0.988	1.81	0.725	0.059	0.332		4	238-245	men
SPRINT BASEed FI (binary)	DomainAge (Global Indices)	1.198	0.911	1.575	0.678	0.195	0.439		1	238-245	men
SPRINT BASEed FI (binary)	DomainAge (Global Indices)	1.205	0.916	1.585	0.691	0.181	0.417		2	238-245	men
SPRINT BASEed FI (binary)	DomainAge (Global Indices)	1.196	0.893	1.602	0.721	0.227	0.594		3	238-245	men
SPRINT BASEed FI (binary)	DomainAge (Global Indices)	1.218	0.904	1.64	0.724	0.194	0.59		4	238-245	men
SPRINT BASEed FI (binary)	DomainAge (Cardiovascular)	1.151	0.882	1.502	0.575	0.299	0.581		1	238-245	men
SPRINT BASEed FI (binary)	DomainAge (Cardiovascular)	1.173	0.896	1.536	0.592	0.244	0.51		2	238-245	men
SPRINT BASEed FI (binary)	DomainAge (Cardiovascular)	1.089	0.819	1.448	0.681	0.554	0.813		3	238-245	men
SPRINT BASEed FI (binary)	DomainAge (Cardiovascular)	1.092	0.818	1.457	0.683	0.548	0.843		4	238-245	men
SPRINT BASEed FI (binary)	DomainAge (Kidney)	1.285	0.976	1.693	0.59	0.073	0.28		1	238-245	men
SPRINT BASEed FI (binary)	DomainAge (Kidney)	1.283	0.973	1.692	0.606	0.077	0.259		2	238-245	men
SPRINT BASEed FI (binary)	DomainAge (Kidney)	1.244	0.933	1.659	0.684	0.136	0.433		3	238-245	men
SPRINT BASEed FI (binary)	DomainAge (Kidney)	1.232	0.921	1.646	0.688	0.158	0.54		4	238-245	men
SPRINT BASEed FI (binary)	DomainAge (Hepatobillary/Pancreas)	1.083	0.833	1.41	0.561	0.549	0.755		1	238-245	men
SPRINT BASEed FI (binary)	DomainAge (Hepatobillary/Pancreas)	1.084	0.832	1.412	0.578	0.548	0.756		2	238-245	men
SPRINT BASEed FI (binary)	DomainAge (Hepatobillary/Pancreas)	1.063	0.811	1.393	0.679	0.657	0.891		3	238-245	men
SPRINT BASEed FI (binary)	DomainAge (Hepatobillary/Pancreas)	1.096	0.831	1.444	0.682	0.515	0.837		4	238-245	men
SPRINT BASEed FI (binary)	DomainAge (Lung)	1.109	0.853	1.44	0.554	0.439	0.7		1	238-245	men
SPRINT BASEed FI (binary)	DomainAge (Lung)	1.125	0.861	1.47	0.592	0.387	0.684		2	238-245	men
SPRINT BASEed FI (binary)	DomainAge (Lung)	1.156	0.868	1.54	0.679	0.319	0.635		3	238-245	men
SPRINT BASEed FI (binary)	DomainAge (Lung)	1.143	0.856	1.527	0.683	0.364	0.725		4	238-245	men
SPRINT BASEed FI (binary)	DomainAge (Metabolism)	1.269	0.969	1.662	0.626	0.083	0.293		1	238-245	men
SPRINT BASEed FI (binary)	DomainAge (Metabolism)	1.292	0.985	1.694	0.645	0.065	0.24		2	238-245	men
SPRINT BASEed FI (binary)	DomainAge (Metabolism)	1.194	0.887	1.608	0.695	0.24	0.594		3	238-245	men
SPRINT BASEed FI (binary)	DomainAge (Metabolism)	1.198	0.884	1.624	0.696	0.242	0.629		4	238-245	men
SPRINT BASEed FI (binary)	DomainAge (Musculoskeletal System)	1.256	0.961	1.641	0.589	0.095	0.308		1	238-245	men
SPRINT BASEed FI (binary)	DomainAge (Musculoskeletal System)	1.243	0.95	1.627	0.615	0.112	0.314		2	238-245	men
SPRINT BASEed FI (binary)	DomainAge (Musculoskeletal System)	1.157	0.872	1.534	0.69	0.312	0.635		3	238-245	men
SPRINT BASEed FI (binary)	DomainAge (Musculoskeletal System)	1.156	0.868	1.54	0.692	0.318	0.678		4	238-245	men
SPRINT BASEed FI (binary)	DomainAge (Sex Hormones)	0.985	0.757	1.282	0.543	0.908	0.946		1	238-245	men
SPRINT BASEed FI (binary)	DomainAge (Sex Hormones)	0.994	0.762	1.297	0.565	0.965	0.972		2	238-245	men
SPRINT BASEed FI (binary)	DomainAge (Sex Hormones)	0.96	0.726	1.269	0.676	0.774	0.948		3	238-245	men
SPRINT BASEed FI (binary)	DomainAge (Sex Hormones)	0.938	0.704	1.249	0.679	0.658	0.921		4	238-245	men
SPRINT BASEed FI (binary)	DomainAge (Immune Function and Inflammation)	1.206	0.924	1.574	0.579	0.166	0.406		1	238-245	men
SPRINT BASEed FI (binary)	DomainAge (Immune Function and Inflammation)	1.19	0.91	1.556	0.597	0.203	0.446		2	238-245	men
SPRINT BASEed FI (binary)	DomainAge (Immune Function and Inflammation)	1.173	0.884	1.557	0.677	0.266	0.61		3	238-245	men
SPRINT BASEed FI (binary)	DomainAge (Immune Function and Inflammation)	1.163	0.873	1.548	0.68	0.3	0.667		4	238-245	men
SPRINT BASEed FI (binary)	DomainAge (Brain)	1.162	0.891	1.516	0.578	0.267	0.546		1	238-245	men
SPRINT BASEed FI (binary)	DomainAge (Brain)	1.167	0.893	1.525	0.594	0.255	0.513		2	238-245	men
SPRINT BASEed FI (binary)	DomainAge (Brain)	1.17	0.885	1.547	0.685	0.268	0.61		3	238-245	men
SPRINT BASEed FI (binary)	DomainAge (Brain)	1.176	0.879	1.574	0.687	0.273	0.651		4	238-245	men
FFD (binary)	MultiAge	0.997	0.689	1.443	0.504	0.989	0.989		1	122-123	men
FFD (binary)	MultiAge	0.983	0.675	1.432	0.569	0.927	0.951		2	122-123	men
FFD (binary)	MultiAge	0.912	0.597	1.393	0.612	0.666	0.896		3	122-123	men
FFD (binary)	MultiAge	0.952	0.601	1.51	0.633	0.834	0.991		4	122-123	men
FFD (binary)	DomainAge (Global Indices)	1.139	0.789	1.643	0.561	0.485	0.723		1	122-123	men
FFD (binary)	DomainAge (Global Indices)	1.158	0.797	1.685	0.592	0.438	0.705		2	122-123	men
FFD (binary)	DomainAge (Global Indices)	1.112	0.741	1.671	0.621	0.605	0.855		3	122-123	men
FFD (binary)	DomainAge (Global Indices)	1.175	0.744	1.858	0.64	0.485	0.821		4	122-123	men
FFD (binary)	DomainAge (Cardiovascular)	0.799	0.549	1.163	0.516	0.239	0.502		1	122-123	men
FFD (binary)	DomainAge (Cardiovascular)	0.791	0.541	1.157	0.569	0.224	0.477		2	122-123	men
FFD (binary)	DomainAge (Cardiovascular)	0.721	0.474	1.097	0.617	0.125	0.43		3	122-123	men
FFD (binary)	DomainAge (Cardiovascular)	0.722	0.467	1.117	0.635	0.142	0.521		4	122-123	men
FFD (binary)	DomainAge (Kidney)	0.949	0.656	1.374	0.502	0.781	0.855		1	122-123	men
FFD (binary)	DomainAge (Kidney)	0.955	0.657	1.388	0.568	0.807	0.873		2	122-123	men
FFD (binary)	DomainAge (Kidney)	0.934	0.63	1.383	0.616	0.73	0.948		3	122-123	men
FFD (binary)	DomainAge (Kidney)	1.11	0.714	1.726	0.633	0.639	0.91		4	122-123	men
FFD (binary)	DomainAge (Hepatobillary/Pancreas)	1.088	0.753	1.573	0.512	0.649	0.81		1	122-123	men
FFD (binary)	DomainAge (Hepatobillary/Pancreas)	1.079	0.743	1.567	0.572	0.688	0.83		2	122-123	men
FFD (binary)	DomainAge (Hepatobillary/Pancreas)	1.066	0.726	1.566	0.612	0.741	0.948		3	122-123	men
FFD (binary)	DomainAge (Hepatobillary/Pancreas)	1.03	0.685	1.548	0.632	0.887	0.991		4	122-123	men
FFD (binary)	DomainAge (Lung)	1.023	0.709	1.476	0.498	0.902	0.946		1	122-123	men
FFD (binary)	DomainAge (Lung)	0.977	0.67	1.424	0.568	0.903	0.943		2	122-123	men
FFD (binary)	DomainAge (Lung)	0.958	0.638	1.44	0.611	0.836	0.948		3	122-123	men
FFD (binary)	DomainAge (Lung)	1.021	0.662	1.575	0.635	0.924	0.996		4	122-123	men
FFD (binary)	DomainAge (Metabolism)	1.142	0.789	1.651	0.518	0.478	0.723		1	122-123	men
FFD (binary)	DomainAge (Metabolism)	1.092	0.748	1.594	0.567	0.645	0.799		2	122-123	men
FFD (binary)	DomainAge (Metabolism)	0.958	0.606	1.513	0.612	0.852	0.948		3	122-123	men
FFD (binary)	DomainAge (Metabolism)	0.932	0.558	1.555	0.634	0.785	0.971		4	122-123	men
FFD (binary)	DomainAge (Musculoskeletal System)	0.941	0.65	1.363	0.507	0.747	0.845		1	122-123	men
FFD (binary)	DomainAge (Musculoskeletal System)	0.947	0.649	1.381	0.567	0.775	0.855		2	122-123	men
FFD (binary)	DomainAge (Musculoskeletal System)	0.97	0.657	1.431	0.61	0.876	0.948		3	122-123	men
FFD (binary)	DomainAge (Musculoskeletal System)	0.967	0.638	1.468	0.633	0.875	0.991		4	122-123	men
FFD (binary)	DomainAge (Sex Hormones)	0.829	0.57	1.208	0.5	0.326	0.609		1	122-123	men
FFD (binary)	DomainAge (Sex Hormones)	0.826	0.565	1.207	0.571	0.32	0.593		2	122-123	men
FFD (binary)	DomainAge (Sex Hormones)	0.81	0.545	1.204	0.611	0.295	0.635		3	122-123	men
FFD (binary)	DomainAge (Sex Hormones)	0.82	0.539	1.247	0.633	0.35	0.715		4	122-123	men
FFD (binary)	DomainAge (Immune Function and Inflammation)	0.933	0.643	1.353	0.503	0.712	0.836		1	122-123	men
FFD (binary)	DomainAge (Immune Function and Inflammation)	0.931	0.637	1.359	0.569	0.707	0.837		2	122-123	men
FFD (binary)	DomainAge (Immune Function and Inflammation)	0.886	0.592	1.327	0.616	0.554	0.813		3	122-123	men
FFD (binary)	DomainAge (Immune Function and Inflammation)	0.869	0.561	1.347	0.634	0.527	0.843		4	122-123	men
FFD (binary)	DomainAge (Brain)	1.273	0.878	1.845	0.546	0.201	0.439		1	122-123	men
FFD (binary)	DomainAge (Brain)	1.311	0.898	1.914	0.574	0.159	0.394		2	122-123	men
FFD (binary)	DomainAge (Brain)	1.354	0.915	2.003	0.618	0.128	0.43		3	122-123	men
FFD (binary)	DomainAge (Brain)	1.349	0.88	2.067	0.64	0.168	0.563		4	122-123	men
Tinetti (binary)	MultiAge	2.059	1.497	2.832	0.742	<0.001	0.001	***	1	509-510	men
Tinetti (binary)	MultiAge	2.105	1.526	2.904	0.766	<0.001	<0.001	***	2	509-510	men
Tinetti (binary)	MultiAge	1.769	1.199	2.61	0.789	0.004	0.074		3	509-510	men
Tinetti (binary)	MultiAge	1.767	1.19	2.622	0.807	0.005	0.089		4	509-510	men
Tinetti (binary)	DomainAge (Global Indices)	2.213	1.601	3.059	0.724	<0.001	<0.001	***	1	509-510	men
Tinetti (binary)	DomainAge (Global Indices)	2.265	1.634	3.141	0.751	<0.001	<0.001	***	2	509-510	men
Tinetti (binary)	DomainAge (Global Indices)	1.937	1.35	2.781	0.797	<0.001	0.022	*	3	509-510	men
Tinetti (binary)	DomainAge (Global Indices)	1.932	1.337	2.794	0.813	<0.001	0.024	*	4	509-510	men
Tinetti (binary)	DomainAge (Cardiovascular)	1.2	0.842	1.711	0.574	0.313	0.589		1	509-510	men
Tinetti (binary)	DomainAge (Cardiovascular)	1.2	0.844	1.707	0.623	0.309	0.579		2	509-510	men
Tinetti (binary)	DomainAge (Cardiovascular)	1.032	0.707	1.506	0.754	0.871	0.948		3	509-510	men
Tinetti (binary)	DomainAge (Cardiovascular)	1.007	0.682	1.486	0.781	0.972	1		4	509-510	men
Tinetti (binary)	DomainAge (Kidney)	1.463	1.03	2.078	0.604	0.033	0.151		1	509-510	men
Tinetti (binary)	DomainAge (Kidney)	1.451	1.023	2.056	0.644	0.037	0.161		2	509-510	men
Tinetti (binary)	DomainAge (Kidney)	1.27	0.867	1.86	0.765	0.219	0.593		3	509-510	men
Tinetti (binary)	DomainAge (Kidney)	1.261	0.859	1.851	0.788	0.235	0.629		4	509-510	men
Tinetti (binary)	DomainAge (Hepatobillary/Pancreas)	1.09	0.758	1.566	0.524	0.643	0.81		1	509-510	men
Tinetti (binary)	DomainAge (Hepatobillary/Pancreas)	1.089	0.756	1.568	0.571	0.646	0.799		2	509-510	men
Tinetti (binary)	DomainAge (Hepatobillary/Pancreas)	0.967	0.661	1.415	0.754	0.863	0.948		3	509-510	men
Tinetti (binary)	DomainAge (Hepatobillary/Pancreas)	0.986	0.673	1.446	0.78	0.943	0.998		4	509-510	men
Tinetti (binary)	DomainAge (Lung)	1.727	1.272	2.345	0.648	<0.001	0.01	**	1	509-510	men
Tinetti (binary)	DomainAge (Lung)	1.709	1.26	2.316	0.704	0.001	0.012	*	2	509-510	men
Tinetti (binary)	DomainAge (Lung)	1.655	1.152	2.377	0.767	0.007	0.093		3	509-510	men
Tinetti (binary)	DomainAge (Lung)	1.68	1.159	2.435	0.784	0.006	0.089		4	509-510	men
Tinetti (binary)	DomainAge (Metabolism)	1.62	1.135	2.312	0.661	0.008	0.049	*	1	509-510	men
Tinetti (binary)	DomainAge (Metabolism)	1.643	1.15	2.348	0.679	0.006	0.043	*	2	509-510	men
Tinetti (binary)	DomainAge (Metabolism)	1.264	0.853	1.873	0.761	0.243	0.594		3	509-510	men
Tinetti (binary)	DomainAge (Metabolism)	1.283	0.857	1.921	0.787	0.225	0.629		4	509-510	men
Tinetti (binary)	DomainAge (Musculoskeletal System)	1.5	1.053	2.136	0.622	0.025	0.119		1	509-510	men
Tinetti (binary)	DomainAge (Musculoskeletal System)	1.514	1.055	2.175	0.647	0.025	0.119		2	509-510	men
Tinetti (binary)	DomainAge (Musculoskeletal System)	1.273	0.873	1.855	0.759	0.21	0.583		3	509-510	men
Tinetti (binary)	DomainAge (Musculoskeletal System)	1.267	0.86	1.867	0.781	0.23	0.629		4	509-510	men
Tinetti (binary)	DomainAge (Sex Hormones)	1.34	0.945	1.902	0.571	0.101	0.311		1	509-510	men
Tinetti (binary)	DomainAge (Sex Hormones)	1.376	0.965	1.963	0.603	0.078	0.259		2	509-510	men
Tinetti (binary)	DomainAge (Sex Hormones)	1.235	0.838	1.819	0.758	0.285	0.634		3	509-510	men
Tinetti (binary)	DomainAge (Sex Hormones)	1.232	0.832	1.824	0.783	0.296	0.667		4	509-510	men
Tinetti (binary)	DomainAge (Immune Function and Inflammation)	1.51	1.081	2.108	0.647	0.016	0.093		1	509-510	men
Tinetti (binary)	DomainAge (Immune Function and Inflammation)	1.528	1.089	2.143	0.677	0.014	0.081		2	509-510	men
Tinetti (binary)	DomainAge (Immune Function and Inflammation)	1.341	0.914	1.967	0.773	0.133	0.433		3	509-510	men
Tinetti (binary)	DomainAge (Immune Function and Inflammation)	1.366	0.92	2.029	0.79	0.121	0.472		4	509-510	men
Tinetti (binary)	DomainAge (Brain)	1.08	0.754	1.547	0.557	0.675	0.824		1	509-510	men
Tinetti (binary)	DomainAge (Brain)	1.08	0.751	1.554	0.599	0.677	0.823		2	509-510	men
Tinetti (binary)	DomainAge (Brain)	0.937	0.645	1.363	0.751	0.734	0.948		3	509-510	men
Tinetti (binary)	DomainAge (Brain)	0.925	0.625	1.369	0.778	0.696	0.937		4	509-510	men
MMSE (binary)	MultiAge	1.183	0.663	2.111	0.54	0.568	0.766		1	510-512	men
MMSE (binary)	MultiAge	1.184	0.663	2.114	0.544	0.567	0.769		2	510-512	men
MMSE (binary)	MultiAge	1.109	0.537	2.289	0.874	0.78	0.948		3	510-512	men
MMSE (binary)	MultiAge	1.114	0.515	2.409	0.891	0.784	0.971		4	510-512	men
MMSE (binary)	DomainAge (Global Indices)	1.027	0.555	1.903	0.535	0.932	0.956		1	510-512	men
MMSE (binary)	DomainAge (Global Indices)	1.027	0.554	1.903	0.528	0.932	0.951		2	510-512	men
MMSE (binary)	DomainAge (Global Indices)	0.83	0.398	1.729	0.875	0.617	0.867		3	510-512	men
MMSE (binary)	DomainAge (Global Indices)	0.835	0.365	1.914	0.889	0.67	0.927		4	510-512	men
MMSE (binary)	DomainAge (Cardiovascular)	1.302	0.728	2.33	0.577	0.373	0.666		1	510-512	men
MMSE (binary)	DomainAge (Cardiovascular)	1.302	0.728	2.33	0.577	0.373	0.667		2	510-512	men
MMSE (binary)	DomainAge (Cardiovascular)	1.49	0.75	2.958	0.878	0.254	0.605		3	510-512	men
MMSE (binary)	DomainAge (Cardiovascular)	1.548	0.718	3.339	0.898	0.264	0.651		4	510-512	men
MMSE (binary)	DomainAge (Kidney)	0.885	0.464	1.686	0.517	0.71	0.836		1	510-512	men
MMSE (binary)	DomainAge (Kidney)	0.885	0.464	1.686	0.517	0.709	0.837		2	510-512	men
MMSE (binary)	DomainAge (Kidney)	0.839	0.403	1.748	0.873	0.638	0.889		3	510-512	men
MMSE (binary)	DomainAge (Kidney)	0.965	0.461	2.02	0.889	0.925	0.996		4	510-512	men
MMSE (binary)	DomainAge (Hepatobillary/Pancreas)	0.889	0.467	1.691	0.527	0.719	0.836		1	510-512	men
MMSE (binary)	DomainAge (Hepatobillary/Pancreas)	0.889	0.467	1.691	0.537	0.719	0.841		2	510-512	men
MMSE (binary)	DomainAge (Hepatobillary/Pancreas)	0.915	0.438	1.912	0.872	0.813	0.948		3	510-512	men
MMSE (binary)	DomainAge (Hepatobillary/Pancreas)	1.011	0.464	2.201	0.889	0.979	1		4	510-512	men
MMSE (binary)	DomainAge (Lung)	1.024	0.551	1.903	0.547	0.94	0.96		1	510-512	men
MMSE (binary)	DomainAge (Lung)	1.024	0.552	1.902	0.533	0.939	0.953		2	510-512	men
MMSE (binary)	DomainAge (Lung)	1.253	0.583	2.692	0.876	0.562	0.819		3	510-512	men
MMSE (binary)	DomainAge (Lung)	1.323	0.568	3.082	0.892	0.516	0.837		4	510-512	men
MMSE (binary)	DomainAge (Metabolism)	1.625	0.886	2.981	0.623	0.117	0.326		1	510-512	men
MMSE (binary)	DomainAge (Metabolism)	1.628	0.888	2.983	0.62	0.115	0.316		2	510-512	men
MMSE (binary)	DomainAge (Metabolism)	1.65	0.841	3.237	0.881	0.145	0.445		3	510-512	men
MMSE (binary)	DomainAge (Metabolism)	1.638	0.784	3.423	0.9	0.189	0.59		4	510-512	men
MMSE (binary)	DomainAge (Musculoskeletal System)	1.498	0.84	2.671	0.615	0.171	0.412		1	510-512	men
MMSE (binary)	DomainAge (Musculoskeletal System)	1.499	0.839	2.677	0.62	0.171	0.411		2	510-512	men
MMSE (binary)	DomainAge (Musculoskeletal System)	1.084	0.561	2.095	0.874	0.809	0.948		3	510-512	men
MMSE (binary)	DomainAge (Musculoskeletal System)	1.04	0.531	2.039	0.889	0.908	0.991		4	510-512	men
MMSE (binary)	DomainAge (Sex Hormones)	0.802	0.406	1.584	0.565	0.525	0.735		1	510-512	men
MMSE (binary)	DomainAge (Sex Hormones)	0.802	0.406	1.584	0.58	0.524	0.741		2	510-512	men
MMSE (binary)	DomainAge (Sex Hormones)	0.779	0.354	1.713	0.875	0.533	0.813		3	510-512	men
MMSE (binary)	DomainAge (Sex Hormones)	0.762	0.337	1.724	0.888	0.513	0.837		4	510-512	men
MMSE (binary)	DomainAge (Immune Function and Inflammation)	0.512	0.228	1.153	0.646	0.106	0.317		1	510-512	men
MMSE (binary)	DomainAge (Immune Function and Inflammation)	0.512	0.227	1.153	0.649	0.106	0.308		2	510-512	men
MMSE (binary)	DomainAge (Immune Function and Inflammation)	0.447	0.171	1.163	0.885	0.099	0.391		3	510-512	men
MMSE (binary)	DomainAge (Immune Function and Inflammation)	0.45	0.162	1.247	0.896	0.124	0.473		4	510-512	men
MMSE (binary)	DomainAge (Brain)	2.139	1.244	3.678	0.68	0.006	0.046	*	1	510-512	men
MMSE (binary)	DomainAge (Brain)	2.147	1.245	3.703	0.675	0.006	0.043	*	2	510-512	men
MMSE (binary)	DomainAge (Brain)	1.633	0.931	2.865	0.896	0.087	0.372		3	510-512	men
MMSE (binary)	DomainAge (Brain)	1.491	0.808	2.753	0.91	0.201	0.602		4	510-512	men
DSST (binary)	MultiAge	1.459	1.111	1.917	0.591	0.007	0.048	*	1	388-398	men
DSST (binary)	MultiAge	1.484	1.122	1.963	0.65	0.006	0.043	*	2	388-398	men
DSST (binary)	MultiAge	1.502	1.103	2.045	0.65	0.01	0.115		3	388-398	men
DSST (binary)	MultiAge	1.584	1.143	2.195	0.672	0.006	0.089		4	388-398	men
DSST (binary)	DomainAge (Global Indices)	1.429	1.099	1.858	0.57	0.008	0.049	*	1	388-398	men
DSST (binary)	DomainAge (Global Indices)	1.461	1.115	1.915	0.625	0.006	0.043	*	2	388-398	men
DSST (binary)	DomainAge (Global Indices)	1.456	1.093	1.939	0.631	0.01	0.115		3	388-398	men
DSST (binary)	DomainAge (Global Indices)	1.548	1.139	2.102	0.661	0.005	0.089		4	388-398	men
DSST (binary)	DomainAge (Cardiovascular)	1.371	1.04	1.806	0.56	0.025	0.119		1	388-398	men
DSST (binary)	DomainAge (Cardiovascular)	1.36	1.032	1.791	0.631	0.029	0.13		2	388-398	men
DSST (binary)	DomainAge (Cardiovascular)	1.361	1.025	1.809	0.637	0.033	0.228		3	388-398	men
DSST (binary)	DomainAge (Cardiovascular)	1.373	1.024	1.841	0.661	0.034	0.241		4	388-398	men
DSST (binary)	DomainAge (Kidney)	1.206	0.905	1.607	0.521	0.201	0.439		1	388-398	men
DSST (binary)	DomainAge (Kidney)	1.192	0.892	1.594	0.615	0.235	0.495		2	388-398	men
DSST (binary)	DomainAge (Kidney)	1.153	0.859	1.549	0.624	0.342	0.651		3	388-398	men
DSST (binary)	DomainAge (Kidney)	1.163	0.864	1.567	0.655	0.318	0.678		4	388-398	men
DSST (binary)	DomainAge (Hepatobillary/Pancreas)	1.083	0.819	1.433	0.559	0.573	0.766		1	388-398	men
DSST (binary)	DomainAge (Hepatobillary/Pancreas)	1.083	0.816	1.439	0.617	0.579	0.77		2	388-398	men
DSST (binary)	DomainAge (Hepatobillary/Pancreas)	1.048	0.784	1.402	0.624	0.75	0.948		3	388-398	men
DSST (binary)	DomainAge (Hepatobillary/Pancreas)	1.072	0.793	1.451	0.654	0.65	0.919		4	388-398	men
DSST (binary)	DomainAge (Lung)	1.046	0.785	1.395	0.493	0.757	0.847		1	388-398	men
DSST (binary)	DomainAge (Lung)	1.071	0.807	1.421	0.613	0.635	0.799		2	388-398	men
DSST (binary)	DomainAge (Lung)	1.065	0.785	1.446	0.623	0.684	0.909		3	388-398	men
DSST (binary)	DomainAge (Lung)	1.052	0.769	1.44	0.654	0.75	0.962		4	388-398	men
DSST (binary)	DomainAge (Metabolism)	1.535	1.145	2.059	0.568	0.004	0.037	*	1	388-398	men
DSST (binary)	DomainAge (Metabolism)	1.563	1.156	2.112	0.632	0.004	0.034	*	2	388-398	men
DSST (binary)	DomainAge (Metabolism)	1.578	1.143	2.18	0.636	0.006	0.091		3	388-398	men
DSST (binary)	DomainAge (Metabolism)	1.678	1.191	2.364	0.661	0.003	0.072		4	388-398	men
DSST (binary)	DomainAge (Musculoskeletal System)	1.246	0.944	1.644	0.537	0.12	0.33		1	388-398	men
DSST (binary)	DomainAge (Musculoskeletal System)	1.241	0.932	1.651	0.613	0.139	0.377		2	388-398	men
DSST (binary)	DomainAge (Musculoskeletal System)	1.207	0.898	1.623	0.624	0.212	0.583		3	388-398	men
DSST (binary)	DomainAge (Musculoskeletal System)	1.198	0.885	1.621	0.654	0.242	0.629		4	388-398	men
DSST (binary)	DomainAge (Sex Hormones)	0.88	0.653	1.185	0.534	0.398	0.695		1	388-398	men
DSST (binary)	DomainAge (Sex Hormones)	0.899	0.664	1.218	0.612	0.492	0.728		2	388-398	men
DSST (binary)	DomainAge (Sex Hormones)	0.869	0.635	1.189	0.626	0.379	0.688		3	388-398	men
DSST (binary)	DomainAge (Sex Hormones)	0.904	0.654	1.248	0.655	0.537	0.843		4	388-398	men
DSST (binary)	DomainAge (Immune Function and Inflammation)	1.065	0.807	1.406	0.473	0.657	0.812		1	388-398	men
DSST (binary)	DomainAge (Immune Function and Inflammation)	1.068	0.803	1.422	0.613	0.649	0.799		2	388-398	men
DSST (binary)	DomainAge (Immune Function and Inflammation)	1.031	0.77	1.381	0.623	0.838	0.948		3	388-398	men
DSST (binary)	DomainAge (Immune Function and Inflammation)	1.027	0.763	1.383	0.654	0.859	0.991		4	388-398	men
DSST (binary)	DomainAge (Brain)	1.606	1.218	2.119	0.703	0.001	0.015	*	1	388-398	men
DSST (binary)	DomainAge (Brain)	1.574	1.191	2.081	0.741	0.002	0.024	*	2	388-398	men
DSST (binary)	DomainAge (Brain)	1.595	1.199	2.121	0.745	0.001	0.04	*	3	388-398	men
DSST (binary)	DomainAge (Brain)	1.563	1.164	2.098	0.749	0.003	0.072		4	388-398	men
CESD (binary)	MultiAge	1.074	0.724	1.595	0.568	0.722	0.836		1	468-470	men
CESD (binary)	MultiAge	1.063	0.712	1.586	0.614	0.765	0.855		2	468-470	men
CESD (binary)	MultiAge	1.337	0.832	2.146	0.638	0.229	0.594		3	468-470	men
CESD (binary)	MultiAge	1.331	0.821	2.159	0.663	0.246	0.632		4	468-470	men
CESD (binary)	DomainAge (Global Indices)	1.121	0.763	1.648	0.624	0.56	0.764		1	468-470	men
CESD (binary)	DomainAge (Global Indices)	1.132	0.768	1.667	0.642	0.53	0.741		2	468-470	men
CESD (binary)	DomainAge (Global Indices)	1.324	0.869	2.018	0.677	0.191	0.549		3	468-470	men
CESD (binary)	DomainAge (Global Indices)	1.349	0.874	2.081	0.688	0.176	0.577		4	468-470	men
CESD (binary)	DomainAge (Cardiovascular)	0.9	0.593	1.366	0.5	0.62	0.807		1	468-470	men
CESD (binary)	DomainAge (Cardiovascular)	0.894	0.584	1.368	0.589	0.604	0.798		2	468-470	men
CESD (binary)	DomainAge (Cardiovascular)	0.951	0.611	1.479	0.602	0.822	0.948		3	468-470	men
CESD (binary)	DomainAge (Cardiovascular)	0.939	0.601	1.467	0.628	0.78	0.971		4	468-470	men
CESD (binary)	DomainAge (Kidney)	0.908	0.599	1.376	0.522	0.648	0.81		1	468-470	men
CESD (binary)	DomainAge (Kidney)	0.904	0.591	1.381	0.597	0.638	0.799		2	468-470	men
CESD (binary)	DomainAge (Kidney)	0.965	0.627	1.485	0.6	0.871	0.948		3	468-470	men
CESD (binary)	DomainAge (Kidney)	0.963	0.626	1.482	0.623	0.863	0.991		4	468-470	men
CESD (binary)	DomainAge (Hepatobillary/Pancreas)	0.744	0.479	1.155	0.491	0.187	0.439		1	468-470	men
CESD (binary)	DomainAge (Hepatobillary/Pancreas)	0.74	0.475	1.151	0.59	0.181	0.417		2	468-470	men
CESD (binary)	DomainAge (Hepatobillary/Pancreas)	0.78	0.497	1.223	0.601	0.277	0.624		3	468-470	men
CESD (binary)	DomainAge (Hepatobillary/Pancreas)	0.781	0.496	1.232	0.628	0.288	0.654		4	468-470	men
CESD (binary)	DomainAge (Lung)	1.149	0.788	1.673	0.56	0.47	0.723		1	468-470	men
CESD (binary)	DomainAge (Lung)	1.146	0.776	1.694	0.614	0.492	0.728		2	468-470	men
CESD (binary)	DomainAge (Lung)	1.23	0.8	1.89	0.615	0.345	0.651		3	468-470	men
CESD (binary)	DomainAge (Lung)	1.22	0.791	1.882	0.639	0.367	0.725		4	468-470	men
CESD (binary)	DomainAge (Metabolism)	0.926	0.613	1.401	0.527	0.717	0.836		1	468-470	men
CESD (binary)	DomainAge (Metabolism)	0.91	0.601	1.379	0.596	0.656	0.802		2	468-470	men
CESD (binary)	DomainAge (Metabolism)	1.05	0.663	1.664	0.603	0.835	0.948		3	468-470	men
CESD (binary)	DomainAge (Metabolism)	1.048	0.659	1.667	0.629	0.842	0.991		4	468-470	men
CESD (binary)	DomainAge (Musculoskeletal System)	0.955	0.634	1.44	0.504	0.827	0.895		1	468-470	men
CESD (binary)	DomainAge (Musculoskeletal System)	0.963	0.641	1.445	0.594	0.854	0.906		2	468-470	men
CESD (binary)	DomainAge (Musculoskeletal System)	1.057	0.692	1.615	0.604	0.796	0.948		3	468-470	men
CESD (binary)	DomainAge (Musculoskeletal System)	1.031	0.67	1.585	0.627	0.891	0.991		4	468-470	men
CESD (binary)	DomainAge (Sex Hormones)	1.21	0.823	1.779	0.516	0.331	0.613		1	468-470	men
CESD (binary)	DomainAge (Sex Hormones)	1.181	0.804	1.733	0.602	0.396	0.688		2	468-470	men
CESD (binary)	DomainAge (Sex Hormones)	1.255	0.844	1.865	0.615	0.261	0.607		3	468-470	men
CESD (binary)	DomainAge (Sex Hormones)	1.281	0.862	1.905	0.633	0.221	0.629		4	468-470	men
CESD (binary)	DomainAge (Immune Function and Inflammation)	0.783	0.501	1.224	0.5	0.283	0.571		1	468-470	men
CESD (binary)	DomainAge (Immune Function and Inflammation)	0.778	0.498	1.215	0.592	0.269	0.528		2	468-470	men
CESD (binary)	DomainAge (Immune Function and Inflammation)	0.823	0.519	1.305	0.608	0.406	0.724		3	468-470	men
CESD (binary)	DomainAge (Immune Function and Inflammation)	0.818	0.514	1.299	0.629	0.393	0.735		4	468-470	men
CESD (binary)	DomainAge (Brain)	1.713	1.194	2.459	0.685	0.004	0.035	*	1	468-470	men
CESD (binary)	DomainAge (Brain)	1.705	1.189	2.443	0.698	0.004	0.034	*	2	468-470	men
CESD (binary)	DomainAge (Brain)	1.91	1.291	2.825	0.693	0.001	0.04	*	3	468-470	men
CESD (binary)	DomainAge (Brain)	1.97	1.286	3.019	0.714	0.002	0.056		4	468-470	men
ADL (binary)	MultiAge	1.19	0.729	1.944	0.548	0.486	0.723		1	513-513	men
ADL (binary)	MultiAge	1.202	0.734	1.968	0.579	0.464	0.72		2	513-513	men
ADL (binary)	MultiAge	0.934	0.518	1.684	0.652	0.82	0.948		3	513-513	men
ADL (binary)	MultiAge	0.92	0.5	1.695	0.681	0.79	0.971		4	513-513	men
ADL (binary)	DomainAge (Global Indices)	1.49	0.945	2.35	0.643	0.086	0.297		1	513-513	men
ADL (binary)	DomainAge (Global Indices)	1.505	0.953	2.376	0.649	0.08	0.259		2	513-513	men
ADL (binary)	DomainAge (Global Indices)	1.354	0.813	2.257	0.667	0.243	0.594		3	513-513	men
ADL (binary)	DomainAge (Global Indices)	1.38	0.816	2.336	0.705	0.229	0.629		4	513-513	men
ADL (binary)	DomainAge (Cardiovascular)	0.986	0.578	1.681	0.499	0.959	0.968		1	513-513	men
ADL (binary)	DomainAge (Cardiovascular)	0.989	0.582	1.681	0.587	0.967	0.972		2	513-513	men
ADL (binary)	DomainAge (Cardiovascular)	0.85	0.477	1.514	0.649	0.581	0.834		3	513-513	men
ADL (binary)	DomainAge (Cardiovascular)	0.864	0.482	1.548	0.678	0.622	0.893		4	513-513	men
ADL (binary)	DomainAge (Kidney)	0.668	0.362	1.229	0.617	0.194	0.439		1	513-513	men
ADL (binary)	DomainAge (Kidney)	0.669	0.365	1.227	0.646	0.193	0.435		2	513-513	men
ADL (binary)	DomainAge (Kidney)	0.587	0.307	1.122	0.69	0.107	0.392		3	513-513	men
ADL (binary)	DomainAge (Kidney)	0.598	0.314	1.138	0.718	0.117	0.467		4	513-513	men
ADL (binary)	DomainAge (Hepatobillary/Pancreas)	1.223	0.737	2.031	0.516	0.435	0.7		1	513-513	men
ADL (binary)	DomainAge (Hepatobillary/Pancreas)	1.225	0.737	2.036	0.587	0.433	0.705		2	513-513	men
ADL (binary)	DomainAge (Hepatobillary/Pancreas)	1.127	0.67	1.895	0.642	0.651	0.889		3	513-513	men
ADL (binary)	DomainAge (Hepatobillary/Pancreas)	1.093	0.642	1.859	0.676	0.743	0.962		4	513-513	men
ADL (binary)	DomainAge (Lung)	1.221	0.756	1.973	0.512	0.414	0.7		1	513-513	men
ADL (binary)	DomainAge (Lung)	1.214	0.759	1.943	0.58	0.418	0.702		2	513-513	men
ADL (binary)	DomainAge (Lung)	0.96	0.557	1.654	0.656	0.883	0.949		3	513-513	men
ADL (binary)	DomainAge (Lung)	0.95	0.546	1.655	0.691	0.857	0.991		4	513-513	men
ADL (binary)	DomainAge (Metabolism)	1.445	0.871	2.398	0.567	0.154	0.396		1	513-513	men
ADL (binary)	DomainAge (Metabolism)	1.456	0.878	2.416	0.596	0.145	0.377		2	513-513	men
ADL (binary)	DomainAge (Metabolism)	1.289	0.716	2.321	0.641	0.397	0.715		3	513-513	men
ADL (binary)	DomainAge (Metabolism)	1.277	0.701	2.325	0.676	0.424	0.764		4	513-513	men
ADL (binary)	DomainAge (Musculoskeletal System)	1.05	0.621	1.774	0.538	0.856	0.911		1	513-513	men
ADL (binary)	DomainAge (Musculoskeletal System)	1.051	0.616	1.791	0.584	0.855	0.906		2	513-513	men
ADL (binary)	DomainAge (Musculoskeletal System)	1.051	0.602	1.836	0.641	0.86	0.948		3	513-513	men
ADL (binary)	DomainAge (Musculoskeletal System)	1.034	0.587	1.823	0.677	0.907	0.991		4	513-513	men
ADL (binary)	DomainAge (Sex Hormones)	0.691	0.372	1.283	0.58	0.241	0.502		1	513-513	men
ADL (binary)	DomainAge (Sex Hormones)	0.697	0.374	1.301	0.632	0.257	0.513		2	513-513	men
ADL (binary)	DomainAge (Sex Hormones)	0.622	0.328	1.178	0.704	0.145	0.445		3	513-513	men
ADL (binary)	DomainAge (Sex Hormones)	0.619	0.321	1.195	0.721	0.153	0.536		4	513-513	men
ADL (binary)	DomainAge (Immune Function and Inflammation)	1.403	0.871	2.259	0.461	0.163	0.404		1	513-513	men
ADL (binary)	DomainAge (Immune Function and Inflammation)	1.414	0.873	2.29	0.604	0.159	0.394		2	513-513	men
ADL (binary)	DomainAge (Immune Function and Inflammation)	1.276	0.763	2.135	0.643	0.352	0.657		3	513-513	men
ADL (binary)	DomainAge (Immune Function and Inflammation)	1.272	0.75	2.157	0.679	0.371	0.725		4	513-513	men
ADL (binary)	DomainAge (Brain)	0.875	0.503	1.523	0.523	0.637	0.81		1	513-513	men
ADL (binary)	DomainAge (Brain)	0.874	0.501	1.524	0.588	0.635	0.799		2	513-513	men
ADL (binary)	DomainAge (Brain)	0.823	0.465	1.457	0.65	0.503	0.801		3	513-513	men
ADL (binary)	DomainAge (Brain)	0.77	0.423	1.4	0.685	0.391	0.735		4	513-513	men
MNA (binary)	MultiAge	1.154	0.844	1.578	0.557	0.367	0.666		1	495-497	men
MNA (binary)	MultiAge	1.156	0.845	1.581	0.527	0.363	0.66		2	495-497	men
MNA (binary)	MultiAge	1.159	0.812	1.653	0.612	0.416	0.735		3	495-497	men
MNA (binary)	MultiAge	1.16	0.802	1.678	0.659	0.43	0.764		4	495-497	men
MNA (binary)	DomainAge (Global Indices)	1.047	0.759	1.446	0.507	0.778	0.855		1	495-497	men
MNA (binary)	DomainAge (Global Indices)	1.047	0.759	1.446	0.49	0.778	0.855		2	495-497	men
MNA (binary)	DomainAge (Global Indices)	1.003	0.712	1.414	0.596	0.986	0.986		3	495-497	men
MNA (binary)	DomainAge (Global Indices)	1.025	0.721	1.458	0.656	0.889	0.991		4	495-497	men
MNA (binary)	DomainAge (Cardiovascular)	1.054	0.768	1.447	0.536	0.745	0.845		1	495-497	men
MNA (binary)	DomainAge (Cardiovascular)	1.055	0.768	1.448	0.54	0.742	0.845		2	495-497	men
MNA (binary)	DomainAge (Cardiovascular)	1.043	0.75	1.45	0.592	0.802	0.948		3	495-497	men
MNA (binary)	DomainAge (Cardiovascular)	1.053	0.756	1.467	0.652	0.759	0.963		4	495-497	men
MNA (binary)	DomainAge (Kidney)	1.109	0.802	1.534	0.533	0.531	0.735		1	495-497	men
MNA (binary)	DomainAge (Kidney)	1.109	0.802	1.533	0.509	0.532	0.741		2	495-497	men
MNA (binary)	DomainAge (Kidney)	1.139	0.811	1.598	0.604	0.451	0.755		3	495-497	men
MNA (binary)	DomainAge (Kidney)	1.169	0.829	1.648	0.654	0.373	0.725		4	495-497	men
MNA (binary)	DomainAge (Hepatobillary/Pancreas)	1.123	0.812	1.554	0.544	0.482	0.723		1	495-497	men
MNA (binary)	DomainAge (Hepatobillary/Pancreas)	1.123	0.811	1.554	0.546	0.483	0.728		2	495-497	men
MNA (binary)	DomainAge (Hepatobillary/Pancreas)	1.116	0.804	1.551	0.601	0.51	0.801		3	495-497	men
MNA (binary)	DomainAge (Hepatobillary/Pancreas)	1.089	0.782	1.518	0.655	0.611	0.89		4	495-497	men
MNA (binary)	DomainAge (Lung)	1.167	0.865	1.575	0.531	0.312	0.589		1	495-497	men
MNA (binary)	DomainAge (Lung)	1.167	0.866	1.574	0.528	0.31	0.579		2	495-497	men
MNA (binary)	DomainAge (Lung)	1.174	0.841	1.639	0.607	0.345	0.651		3	495-497	men
MNA (binary)	DomainAge (Lung)	1.158	0.826	1.624	0.65	0.394	0.735		4	495-497	men
MNA (binary)	DomainAge (Metabolism)	1.114	0.813	1.526	0.523	0.501	0.728		1	495-497	men
MNA (binary)	DomainAge (Metabolism)	1.116	0.814	1.529	0.513	0.494	0.728		2	495-497	men
MNA (binary)	DomainAge (Metabolism)	1.123	0.798	1.582	0.596	0.504	0.801		3	495-497	men
MNA (binary)	DomainAge (Metabolism)	1.112	0.783	1.58	0.653	0.553	0.843		4	495-497	men
MNA (binary)	DomainAge (Musculoskeletal System)	1.079	0.784	1.484	0.549	0.64	0.81		1	495-497	men
MNA (binary)	DomainAge (Musculoskeletal System)	1.079	0.784	1.484	0.547	0.642	0.799		2	495-497	men
MNA (binary)	DomainAge (Musculoskeletal System)	1.031	0.74	1.436	0.592	0.857	0.948		3	495-497	men
MNA (binary)	DomainAge (Musculoskeletal System)	1.024	0.73	1.435	0.652	0.892	0.991		4	495-497	men
MNA (binary)	DomainAge (Sex Hormones)	0.8	0.562	1.14	0.543	0.217	0.461		1	495-497	men
MNA (binary)	DomainAge (Sex Hormones)	0.801	0.562	1.142	0.535	0.22	0.474		2	495-497	men
MNA (binary)	DomainAge (Sex Hormones)	0.805	0.557	1.162	0.6	0.246	0.594		3	495-497	men
MNA (binary)	DomainAge (Sex Hormones)	0.811	0.558	1.179	0.659	0.272	0.651		4	495-497	men
MNA (binary)	DomainAge (Immune Function and Inflammation)	1.057	0.765	1.461	0.541	0.735	0.841		1	495-497	men
MNA (binary)	DomainAge (Immune Function and Inflammation)	1.058	0.765	1.464	0.549	0.731	0.841		2	495-497	men
MNA (binary)	DomainAge (Immune Function and Inflammation)	1.065	0.764	1.485	0.604	0.709	0.93		3	495-497	men
MNA (binary)	DomainAge (Immune Function and Inflammation)	1.061	0.757	1.488	0.657	0.729	0.956		4	495-497	men
MNA (binary)	DomainAge (Brain)	1.437	1.067	1.935	0.611	0.017	0.094		1	495-497	men
MNA (binary)	DomainAge (Brain)	1.437	1.067	1.936	0.616	0.017	0.089		2	495-497	men
MNA (binary)	DomainAge (Brain)	1.362	1	1.855	0.631	0.05	0.284		3	495-497	men
MNA (binary)	DomainAge (Brain)	1.345	0.963	1.879	0.682	0.082	0.411		4	495-497	men
DCSI (binary)	MultiAge	1.276	1.013	1.606	0.62	0.038	0.165		1	316-316	men
DCSI (binary)	MultiAge	1.345	1.061	1.704	0.668	0.014	0.081		2	316-316	men
DCSI (binary)	MultiAge	1.318	1.009	1.723	0.68	0.043	0.259		3	316-316	men
DCSI (binary)	MultiAge	1.303	0.994	1.709	0.686	0.056	0.324		4	316-316	men
DCSI (binary)	DomainAge (Global Indices)	1.102	0.878	1.385	0.604	0.4	0.695		1	316-316	men
DCSI (binary)	DomainAge (Global Indices)	1.142	0.905	1.441	0.665	0.263	0.52		2	316-316	men
DCSI (binary)	DomainAge (Global Indices)	1.104	0.863	1.413	0.676	0.429	0.751		3	316-316	men
DCSI (binary)	DomainAge (Global Indices)	1.082	0.843	1.39	0.68	0.535	0.843		4	316-316	men
DCSI (binary)	DomainAge (Cardiovascular)	1.201	0.955	1.511	0.569	0.117	0.326		1	316-316	men
DCSI (binary)	DomainAge (Cardiovascular)	1.236	0.978	1.562	0.636	0.076	0.259		2	316-316	men
DCSI (binary)	DomainAge (Cardiovascular)	1.198	0.939	1.53	0.657	0.146	0.445		3	316-316	men
DCSI (binary)	DomainAge (Cardiovascular)	1.178	0.92	1.51	0.664	0.194	0.59		4	316-316	men
DCSI (binary)	DomainAge (Kidney)	1.209	0.961	1.52	0.578	0.105	0.317		1	316-316	men
DCSI (binary)	DomainAge (Kidney)	1.282	1.012	1.624	0.639	0.04	0.168		2	316-316	men
DCSI (binary)	DomainAge (Kidney)	1.241	0.971	1.586	0.657	0.085	0.372		3	316-316	men
DCSI (binary)	DomainAge (Kidney)	1.241	0.969	1.591	0.664	0.087	0.411		4	316-316	men
DCSI (binary)	DomainAge (Hepatobillary/Pancreas)	0.993	0.789	1.25	0.535	0.954	0.968		1	316-316	men
DCSI (binary)	DomainAge (Hepatobillary/Pancreas)	1.03	0.815	1.301	0.612	0.806	0.873		2	316-316	men
DCSI (binary)	DomainAge (Hepatobillary/Pancreas)	1.015	0.797	1.292	0.639	0.906	0.957		3	316-316	men
DCSI (binary)	DomainAge (Hepatobillary/Pancreas)	1.017	0.795	1.3	0.647	0.894	0.991		4	316-316	men
DCSI (binary)	DomainAge (Lung)	1.159	0.924	1.455	0.553	0.202	0.439		1	316-316	men
DCSI (binary)	DomainAge (Lung)	1.162	0.921	1.465	0.622	0.206	0.447		2	316-316	men
DCSI (binary)	DomainAge (Lung)	1.25	0.969	1.613	0.654	0.086	0.372		3	316-316	men
DCSI (binary)	DomainAge (Lung)	1.237	0.957	1.6	0.663	0.104	0.444		4	316-316	men
DCSI (binary)	DomainAge (Metabolism)	1.291	1.026	1.625	0.57	0.03	0.137		1	316-316	men
DCSI (binary)	DomainAge (Metabolism)	1.34	1.058	1.697	0.638	0.015	0.082		2	316-316	men
DCSI (binary)	DomainAge (Metabolism)	1.251	0.964	1.624	0.651	0.092	0.372		3	316-316	men
DCSI (binary)	DomainAge (Metabolism)	1.276	0.977	1.666	0.659	0.074	0.384		4	316-316	men
DCSI (binary)	DomainAge (Musculoskeletal System)	1.052	0.837	1.323	0.536	0.662	0.814		1	316-316	men
DCSI (binary)	DomainAge (Musculoskeletal System)	1.04	0.823	1.313	0.619	0.743	0.845		2	316-316	men
DCSI (binary)	DomainAge (Musculoskeletal System)	0.991	0.778	1.262	0.641	0.941	0.958		3	316-316	men
DCSI (binary)	DomainAge (Musculoskeletal System)	0.956	0.746	1.224	0.65	0.719	0.949		4	316-316	men
DCSI (binary)	DomainAge (Sex Hormones)	0.927	0.735	1.169	0.506	0.519	0.735		1	316-316	men
DCSI (binary)	DomainAge (Sex Hormones)	0.945	0.746	1.198	0.608	0.642	0.799		2	316-316	men
DCSI (binary)	DomainAge (Sex Hormones)	0.911	0.713	1.164	0.636	0.454	0.755		3	316-316	men
DCSI (binary)	DomainAge (Sex Hormones)	0.931	0.727	1.192	0.645	0.57	0.861		4	316-316	men
DCSI (binary)	DomainAge (Immune Function and Inflammation)	1.277	1.015	1.608	0.56	0.037	0.163		1	316-316	men
DCSI (binary)	DomainAge (Immune Function and Inflammation)	1.304	1.032	1.647	0.626	0.026	0.125		2	316-316	men
DCSI (binary)	DomainAge (Immune Function and Inflammation)	1.241	0.972	1.585	0.646	0.083	0.372		3	316-316	men
DCSI (binary)	DomainAge (Immune Function and Inflammation)	1.227	0.958	1.571	0.655	0.105	0.444		4	316-316	men
DCSI (binary)	DomainAge (Brain)	1.127	0.897	1.417	0.538	0.304	0.584		1	316-316	men
DCSI (binary)	DomainAge (Brain)	1.138	0.902	1.437	0.612	0.274	0.532		2	316-316	men
DCSI (binary)	DomainAge (Brain)	1.152	0.907	1.464	0.635	0.245	0.594		3	316-316	men
DCSI (binary)	DomainAge (Brain)	1.147	0.893	1.475	0.645	0.282	0.654		4	316-316	men
Morbidity Index (binary)	MultiAge	1.447	1.141	1.836	0.62	0.002	0.032	*	1	359-367	men
Morbidity Index (binary)	MultiAge	1.479	1.162	1.882	0.632	0.002	0.024	*	2	359-367	men
Morbidity Index (binary)	MultiAge	1.343	1.015	1.776	0.655	0.039	0.257		3	359-367	men
Morbidity Index (binary)	MultiAge	1.339	1.006	1.782	0.666	0.045	0.29		4	359-367	men
Morbidity Index (binary)	DomainAge (Global Indices)	1.449	1.143	1.837	0.661	0.002	0.032	*	1	359-367	men
Morbidity Index (binary)	DomainAge (Global Indices)	1.485	1.167	1.89	0.668	0.001	0.024	*	2	359-367	men
Morbidity Index (binary)	DomainAge (Global Indices)	1.373	1.065	1.771	0.687	0.015	0.133		3	359-367	men
Morbidity Index (binary)	DomainAge (Global Indices)	1.397	1.079	1.809	0.699	0.011	0.113		4	359-367	men
Morbidity Index (binary)	DomainAge (Cardiovascular)	1.067	0.834	1.366	0.553	0.604	0.798		1	359-367	men
Morbidity Index (binary)	DomainAge (Cardiovascular)	1.078	0.841	1.383	0.572	0.55	0.756		2	359-367	men
Morbidity Index (binary)	DomainAge (Cardiovascular)	0.966	0.741	1.258	0.634	0.794	0.948		3	359-367	men
Morbidity Index (binary)	DomainAge (Cardiovascular)	0.957	0.731	1.253	0.648	0.749	0.962		4	359-367	men
Morbidity Index (binary)	DomainAge (Kidney)	1.17	0.923	1.482	0.534	0.194	0.439		1	359-367	men
Morbidity Index (binary)	DomainAge (Kidney)	1.178	0.93	1.493	0.556	0.174	0.411		2	359-367	men
Morbidity Index (binary)	DomainAge (Kidney)	1.102	0.857	1.418	0.63	0.446	0.755		3	359-367	men
Morbidity Index (binary)	DomainAge (Kidney)	1.104	0.855	1.426	0.646	0.445	0.773		4	359-367	men
Morbidity Index (binary)	DomainAge (Hepatobillary/Pancreas)	1.239	0.969	1.584	0.567	0.087	0.297		1	359-367	men
Morbidity Index (binary)	DomainAge (Hepatobillary/Pancreas)	1.248	0.974	1.598	0.584	0.079	0.259		2	359-367	men
Morbidity Index (binary)	DomainAge (Hepatobillary/Pancreas)	1.232	0.955	1.588	0.632	0.107	0.392		3	359-367	men
Morbidity Index (binary)	DomainAge (Hepatobillary/Pancreas)	1.242	0.96	1.608	0.647	0.098	0.433		4	359-367	men
Morbidity Index (binary)	DomainAge (Lung)	1.216	0.965	1.533	0.542	0.097	0.309		1	359-367	men
Morbidity Index (binary)	DomainAge (Lung)	1.21	0.96	1.527	0.577	0.107	0.308		2	359-367	men
Morbidity Index (binary)	DomainAge (Lung)	1.104	0.852	1.43	0.632	0.452	0.755		3	359-367	men
Morbidity Index (binary)	DomainAge (Lung)	1.082	0.832	1.407	0.648	0.553	0.843		4	359-367	men
Morbidity Index (binary)	DomainAge (Metabolism)	1.24	0.977	1.573	0.61	0.077	0.287		1	359-367	men
Morbidity Index (binary)	DomainAge (Metabolism)	1.261	0.99	1.606	0.622	0.06	0.229		2	359-367	men
Morbidity Index (binary)	DomainAge (Metabolism)	1.14	0.875	1.485	0.653	0.331	0.649		3	359-367	men
Morbidity Index (binary)	DomainAge (Metabolism)	1.143	0.873	1.497	0.662	0.33	0.688		4	359-367	men
Morbidity Index (binary)	DomainAge (Musculoskeletal System)	1.181	0.937	1.489	0.551	0.159	0.398		1	359-367	men
Morbidity Index (binary)	DomainAge (Musculoskeletal System)	1.183	0.936	1.495	0.574	0.159	0.394		2	359-367	men
Morbidity Index (binary)	DomainAge (Musculoskeletal System)	1.12	0.875	1.432	0.636	0.367	0.672		3	359-367	men
Morbidity Index (binary)	DomainAge (Musculoskeletal System)	1.105	0.861	1.417	0.65	0.432	0.764		4	359-367	men
Morbidity Index (binary)	DomainAge (Sex Hormones)	1.071	0.842	1.361	0.504	0.576	0.766		1	359-367	men
Morbidity Index (binary)	DomainAge (Sex Hormones)	1.093	0.857	1.393	0.546	0.473	0.725		2	359-367	men
Morbidity Index (binary)	DomainAge (Sex Hormones)	1.041	0.809	1.34	0.63	0.753	0.948		3	359-367	men
Morbidity Index (binary)	DomainAge (Sex Hormones)	1.067	0.826	1.379	0.646	0.616	0.89		4	359-367	men
Morbidity Index (binary)	DomainAge (Immune Function and Inflammation)	1.132	0.9	1.423	0.557	0.289	0.577		1	359-367	men
Morbidity Index (binary)	DomainAge (Immune Function and Inflammation)	1.136	0.901	1.431	0.574	0.279	0.537		2	359-367	men
Morbidity Index (binary)	DomainAge (Immune Function and Inflammation)	1.059	0.826	1.357	0.634	0.65	0.889		3	359-367	men
Morbidity Index (binary)	DomainAge (Immune Function and Inflammation)	1.05	0.816	1.351	0.649	0.705	0.944		4	359-367	men
Morbidity Index (binary)	DomainAge (Brain)	1.265	1.004	1.594	0.529	0.046	0.191		1	359-367	men
Morbidity Index (binary)	DomainAge (Brain)	1.264	1.002	1.595	0.552	0.048	0.198		2	359-367	men
Morbidity Index (binary)	DomainAge (Brain)	1.219	0.957	1.552	0.631	0.108	0.392		3	359-367	men
Morbidity Index (binary)	DomainAge (Brain)	1.182	0.919	1.521	0.647	0.191	0.59		4	359-367	men
SCORE2 (binary)	MultiAge	2.736	0.569	13.149	0.662	0.205	0.442		1	77-79	men
SCORE2 (binary)	MultiAge	3.547	0.567	22.19	0.945	0.173	0.411		2	77-79	men
SCORE2 (binary)	MultiAge	3.836	0.271	54.213	0.961	0.315	0.635		3	77-79	men
SCORE2 (binary)	MultiAge	1.06718860380446e+140	0		0.967	0.994	1		4	77-79	men
SCORE2 (binary)	DomainAge (Global Indices)	1.725	0.436	6.819	0.585	0.432	0.7		1	77-79	men
SCORE2 (binary)	DomainAge (Global Indices)	1.688	0.444	6.411	0.926	0.437	0.705		2	77-79	men
SCORE2 (binary)	DomainAge (Global Indices)	1.072	0.199	5.773	0.959	0.935	0.958		3	77-79	men
SCORE2 (binary)	DomainAge (Global Indices)	2.421	0.254	23.046	0.964	0.436	0.764		4	77-79	men
SCORE2 (binary)	DomainAge (Cardiovascular)	3.373	0.86	13.233	0.792	0.08	0.29		1	77-79	men
SCORE2 (binary)	DomainAge (Cardiovascular)	3.391	0.882	13.035	0.947	0.075	0.259		2	77-79	men
SCORE2 (binary)	DomainAge (Cardiovascular)	3.849	0.798	18.566	0.967	0.092	0.372		3	77-79	men
SCORE2 (binary)	DomainAge (Cardiovascular)	3.4633879269864e+171	0		0.976	0.992	1		4	77-79	men
SCORE2 (binary)	DomainAge (Kidney)	3.168	0.72	13.948	0.66	0.125	0.34		1	77-79	men
SCORE2 (binary)	DomainAge (Kidney)	3.387	0.745	15.392	0.941	0.113	0.314		2	77-79	men
SCORE2 (binary)	DomainAge (Kidney)	5.211	0.593	45.818	0.961	0.134	0.433		3	77-79	men
SCORE2 (binary)	DomainAge (Kidney)	77.119	0.051	115865.018	0.962	0.24	0.629		4	77-79	men
SCORE2 (binary)	DomainAge (Hepatobillary/Pancreas)	1.204	0.409	3.545	0.535	0.733	0.841		1	77-79	men
SCORE2 (binary)	DomainAge (Hepatobillary/Pancreas)	1.189	0.395	3.583	0.914	0.755	0.855		2	77-79	men
SCORE2 (binary)	DomainAge (Hepatobillary/Pancreas)	0.908	0.273	3.013	0.962	0.873	0.948		3	77-79	men
SCORE2 (binary)	DomainAge (Hepatobillary/Pancreas)	3.711	0.351	39.211	0.966	0.271	0.651		4	77-79	men
SCORE2 (binary)	DomainAge (Lung)	5.892	0.666	52.127	0.624	0.109	0.318		1	77-79	men
SCORE2 (binary)	DomainAge (Lung)	7.119	0.754	67.196	0.95	0.086	0.273		2	77-79	men
SCORE2 (binary)	DomainAge (Lung)	10.439	0.87	125.216	0.97	0.064	0.333		3	77-79	men
SCORE2 (binary)	DomainAge (Lung)	7.72974661586378e+63	0		0.974	1	1		4	77-79	men
SCORE2 (binary)	DomainAge (Metabolism)	1.046	0.369	2.96	0.509	0.932	0.956		1	77-79	men
SCORE2 (binary)	DomainAge (Metabolism)	1.074	0.375	3.07	0.919	0.893	0.941		2	77-79	men
SCORE2 (binary)	DomainAge (Metabolism)	0.477	0.117	1.939	0.96	0.296	0.635		3	77-79	men
SCORE2 (binary)	DomainAge (Metabolism)	0.631	0.063	6.294	0.965	0.691	0.937		4	77-79	men
SCORE2 (binary)	DomainAge (Musculoskeletal System)	1.556	0.488	4.967	0.566	0.45	0.707		1	77-79	men
SCORE2 (binary)	DomainAge (Musculoskeletal System)	1.57	0.482	5.109	0.918	0.449	0.705		2	77-79	men
SCORE2 (binary)	DomainAge (Musculoskeletal System)	1.048	0.272	4.034	0.962	0.945	0.958		3	77-79	men
SCORE2 (binary)	DomainAge (Musculoskeletal System)	1.029	0.125	8.466	0.966	0.979	1		4	77-79	men
SCORE2 (binary)	DomainAge (Sex Hormones)	0.731	0.274	1.953	0.565	0.527	0.735		1	77-79	men
SCORE2 (binary)	DomainAge (Sex Hormones)	0.757	0.283	2.024	0.912	0.575	0.769		2	77-79	men
SCORE2 (binary)	DomainAge (Sex Hormones)	0.651	0.18	2.36	0.96	0.508	0.801		3	77-79	men
SCORE2 (binary)	DomainAge (Sex Hormones)	1.327	0.13	13.531	0.965	0.809	0.988		4	77-79	men
SCORE2 (binary)	DomainAge (Immune Function and Inflammation)	2.073	0.517	8.305	0.676	0.299	0.581		1	77-79	men
SCORE2 (binary)	DomainAge (Immune Function and Inflammation)	2.396	0.526	10.914	0.932	0.254	0.513		2	77-79	men
SCORE2 (binary)	DomainAge (Immune Function and Inflammation)	2.521	0.429	14.831	0.962	0.302	0.635		3	77-79	men
SCORE2 (binary)	DomainAge (Immune Function and Inflammation)	3.70430002272788e+38	0		0.973	1	1		4	77-79	men
SCORE2 (binary)	DomainAge (Brain)	1.615	0.47	5.549	0.551	0.442	0.7		1	77-79	men
SCORE2 (binary)	DomainAge (Brain)	1.65	0.473	5.75	0.909	0.427	0.705		2	77-79	men
SCORE2 (binary)	DomainAge (Brain)	1.452	0.368	5.73	0.959	0.59	0.84		3	77-79	men
SCORE2 (binary)	DomainAge (Brain)	0.642	0.039	10.595	0.965	0.753	0.962		4	77-79	men
LS7 (binary)	MultiAge	1.713	1.163	2.522	0.709	0.007	0.048	*	1	148-156	men
LS7 (binary)	MultiAge	1.716	1.165	2.527	0.709	0.007	0.043	*	2	148-156	men
LS7 (binary)	MultiAge	1.553	1.017	2.372	0.784	0.042	0.259		3	148-156	men
LS7 (binary)	MultiAge	1.544	0.998	2.388	0.789	0.051	0.305		4	148-156	men
LS7 (binary)	DomainAge (Global Indices)	1.324	0.935	1.875	0.632	0.113	0.324		1	148-156	men
LS7 (binary)	DomainAge (Global Indices)	1.338	0.942	1.9	0.637	0.103	0.308		2	148-156	men
LS7 (binary)	DomainAge (Global Indices)	1.245	0.851	1.821	0.767	0.257	0.605		3	148-156	men
LS7 (binary)	DomainAge (Global Indices)	1.264	0.842	1.897	0.772	0.255	0.645		4	148-156	men
LS7 (binary)	DomainAge (Cardiovascular)	1.777	1.206	2.619	0.669	0.004	0.036	*	1	148-156	men
LS7 (binary)	DomainAge (Cardiovascular)	1.778	1.207	2.619	0.671	0.004	0.034	*	2	148-156	men
LS7 (binary)	DomainAge (Cardiovascular)	1.69	1.123	2.543	0.779	0.012	0.124		3	148-156	men
LS7 (binary)	DomainAge (Cardiovascular)	1.756	1.14	2.703	0.785	0.011	0.113		4	148-156	men
LS7 (binary)	DomainAge (Kidney)	1.033	0.735	1.454	0.544	0.849	0.909		1	148-156	men
LS7 (binary)	DomainAge (Kidney)	1.034	0.735	1.455	0.554	0.847	0.906		2	148-156	men
LS7 (binary)	DomainAge (Kidney)	1.021	0.697	1.494	0.759	0.915	0.958		3	148-156	men
LS7 (binary)	DomainAge (Kidney)	0.987	0.657	1.485	0.767	0.951	1		4	148-156	men
LS7 (binary)	DomainAge (Hepatobillary/Pancreas)	1.253	0.889	1.767	0.575	0.195	0.439		1	148-156	men
LS7 (binary)	DomainAge (Hepatobillary/Pancreas)	1.252	0.888	1.767	0.578	0.198	0.44		2	148-156	men
LS7 (binary)	DomainAge (Hepatobillary/Pancreas)	1.145	0.791	1.658	0.763	0.469	0.773		3	148-156	men
LS7 (binary)	DomainAge (Hepatobillary/Pancreas)	1.135	0.777	1.658	0.77	0.509	0.837		4	148-156	men
LS7 (binary)	DomainAge (Lung)	1.337	0.938	1.905	0.578	0.107	0.317		1	148-156	men
LS7 (binary)	DomainAge (Lung)	1.339	0.938	1.913	0.579	0.107	0.308		2	148-156	men
LS7 (binary)	DomainAge (Lung)	1.343	0.895	2.015	0.763	0.153	0.459		3	148-156	men
LS7 (binary)	DomainAge (Lung)	1.359	0.896	2.062	0.77	0.148	0.532		4	148-156	men
LS7 (binary)	DomainAge (Metabolism)	1.819	1.245	2.658	0.747	0.002	0.032	*	1	148-156	men
LS7 (binary)	DomainAge (Metabolism)	1.823	1.247	2.667	0.747	0.002	0.029	*	2	148-156	men
LS7 (binary)	DomainAge (Metabolism)	1.752	1.161	2.644	0.803	0.008	0.099		3	148-156	men
LS7 (binary)	DomainAge (Metabolism)	1.756	1.147	2.687	0.808	0.01	0.11		4	148-156	men
LS7 (binary)	DomainAge (Musculoskeletal System)	1.141	0.799	1.629	0.555	0.465	0.723		1	148-156	men
LS7 (binary)	DomainAge (Musculoskeletal System)	1.151	0.801	1.654	0.561	0.442	0.705		2	148-156	men
LS7 (binary)	DomainAge (Musculoskeletal System)	1.15	0.783	1.688	0.759	0.472	0.773		3	148-156	men
LS7 (binary)	DomainAge (Musculoskeletal System)	1.151	0.777	1.704	0.767	0.478	0.817		4	148-156	men
LS7 (binary)	DomainAge (Sex Hormones)	1.124	0.804	1.57	0.545	0.492	0.726		1	148-156	men
LS7 (binary)	DomainAge (Sex Hormones)	1.122	0.801	1.573	0.552	0.5	0.728		2	148-156	men
LS7 (binary)	DomainAge (Sex Hormones)	1.026	0.716	1.47	0.759	0.889	0.949		3	148-156	men
LS7 (binary)	DomainAge (Sex Hormones)	1.017	0.696	1.486	0.766	0.931	0.996		4	148-156	men
LS7 (binary)	DomainAge (Immune Function and Inflammation)	1.541	1.07	2.22	0.618	0.021	0.107		1	148-156	men
LS7 (binary)	DomainAge (Immune Function and Inflammation)	1.547	1.075	2.225	0.616	0.019	0.095		2	148-156	men
LS7 (binary)	DomainAge (Immune Function and Inflammation)	1.444	0.98	2.128	0.767	0.063	0.333		3	148-156	men
LS7 (binary)	DomainAge (Immune Function and Inflammation)	1.433	0.951	2.161	0.774	0.085	0.411		4	148-156	men
LS7 (binary)	DomainAge (Brain)	0.882	0.622	1.249	0.512	0.476	0.723		1	148-156	men
LS7 (binary)	DomainAge (Brain)	0.882	0.622	1.251	0.527	0.478	0.728		2	148-156	men
LS7 (binary)	DomainAge (Brain)	0.879	0.607	1.272	0.759	0.491	0.797		3	148-156	men
LS7 (binary)	DomainAge (Brain)	0.869	0.59	1.278	0.766	0.472	0.812		4	148-156	men

### Sheet: STable8
Supplementary Table 8: Cox proportional hazard regression model investigating the association between MultiAge and DomainAges and Mortality in the full BASE-II dataset (n=1,631). The model is calculated with chronological age as underlying time scale and unadjusted (model 1) results, as well as results adjusted for sex (model 2), and age, sex, alcohol, smoking, BMI, and physical activity (model 3) are shown. As a sensitivity analysis, a model adjusted for genetic heredity (PC1-PC4) and socioeconomic status in addition to confounders included in model 3 was calculated as well (model 4). All independent variables were normalized prior to analysis. To adjust for multiple testing, the Benjamini-Hochberg method was applied to control the false discovery rate (FDR). Note: * q <0.05, ** q <0.01, *** q <0.001.
Biomarker	HR	lower 95%CI	upper 95%CI	C-Index	p-value	FDR-adjusted p-value	FDR-adjusted pstars	Model	sex
MultiAge	1.403	1.262	1.559	0.615	<0.001	<0.001	***	1	women and men
MultiAge	1.406	1.265	1.562	0.628	<0.001	<0.001	***	2	women and men
MultiAge	1.434	1.271	1.618	0.636	<0.001	<0.001	***	3	women and men
MultiAge	1.428	1.263	1.614	0.647	<0.001	<0.001	***	4	women and men
DomainAge (Global Indices)	1.203	1.084	1.335	0.565	0.001	0.004	**	1	women and men
DomainAge (Global Indices)	1.205	1.084	1.339	0.585	0.001	0.004	**	2	women and men
DomainAge (Global Indices)	1.18	1.05	1.325	0.602	0.005	0.035	*	3	women and men
DomainAge (Global Indices)	1.181	1.051	1.328	0.617	0.005	0.035	*	4	women and men
DomainAge (Cardiovascular)	1.311	1.178	1.459	0.587	<0.001	<0.001	***	1	women and men
DomainAge (Cardiovascular)	1.306	1.175	1.452	0.604	<0.001	<0.001	***	2	women and men
DomainAge (Cardiovascular)	1.294	1.159	1.444	0.617	<0.001	<0.001	***	3	women and men
DomainAge (Cardiovascular)	1.296	1.159	1.449	0.631	<0.001	<0.001	***	4	women and men
DomainAge (Kidney)	1.163	1.044	1.295	0.556	0.006	0.025	*	1	women and men
DomainAge (Kidney)	1.163	1.045	1.295	0.581	0.006	0.024	*	2	women and men
DomainAge (Kidney)	1.15	1.029	1.284	0.601	0.014	0.076		3	women and men
DomainAge (Kidney)	1.151	1.029	1.287	0.618	0.014	0.079		4	women and men
DomainAge (Hepatobillary/Pancreas)	1.292	1.157	1.442	0.572	<0.001	<0.001	***	1	women and men
DomainAge (Hepatobillary/Pancreas)	1.289	1.156	1.437	0.595	<0.001	<0.001	***	2	women and men
DomainAge (Hepatobillary/Pancreas)	1.271	1.139	1.418	0.613	<0.001	0.001	***	3	women and men
DomainAge (Hepatobillary/Pancreas)	1.277	1.143	1.426	0.627	<0.001	0.001	***	4	women and men
DomainAge (Lung)	1.283	1.162	1.417	0.586	<0.001	<0.001	***	1	women and men
DomainAge (Lung)	1.28	1.16	1.413	0.606	<0.001	<0.001	***	2	women and men
DomainAge (Lung)	1.239	1.113	1.379	0.612	<0.001	0.002	**	3	women and men
DomainAge (Lung)	1.231	1.105	1.373	0.626	<0.001	0.003	**	4	women and men
DomainAge (Metabolism)	1.148	1.03	1.28	0.556	0.013	0.051		1	women and men
DomainAge (Metabolism)	1.141	1.023	1.273	0.577	0.018	0.061		2	women and men
DomainAge (Metabolism)	1.134	1.005	1.28	0.592	0.042	0.16		3	women and men
DomainAge (Metabolism)	1.134	1.004	1.281	0.612	0.043	0.175		4	women and men
DomainAge (Musculoskeletal System)	1.118	1.003	1.247	0.548	0.044	0.119		1	women and men
DomainAge (Musculoskeletal System)	1.127	1.009	1.258	0.576	0.034	0.093		2	women and men
DomainAge (Musculoskeletal System)	1.119	1.001	1.252	0.592	0.049	0.169		3	women and men
DomainAge (Musculoskeletal System)	1.115	0.996	1.249	0.609	0.059	0.184		4	women and men
DomainAge (Sex Hormones)	0.929	0.827	1.043	0.522	0.213	0.391		1	women and men
DomainAge (Sex Hormones)	0.94	0.836	1.056	0.564	0.296	0.465		2	women and men
DomainAge (Sex Hormones)	0.937	0.833	1.054	0.589	0.276	0.516		3	women and men
DomainAge (Sex Hormones)	0.94	0.835	1.059	0.607	0.306	0.551		4	women and men
DomainAge (Immune Function and Inflammation)	1.21	1.085	1.349	0.561	0.001	0.004	**	1	women and men
DomainAge (Immune Function and Inflammation)	1.221	1.094	1.361	0.589	<0.001	0.003	**	2	women and men
DomainAge (Immune Function and Inflammation)	1.2	1.071	1.345	0.604	0.002	0.017	*	3	women and men
DomainAge (Immune Function and Inflammation)	1.195	1.066	1.339	0.618	0.002	0.021	*	4	women and men
DomainAge (Brain)	1.399	1.259	1.555	0.602	<0.001	<0.001	***	1	women and men
DomainAge (Brain)	1.398	1.257	1.554	0.611	<0.001	<0.001	***	2	women and men
DomainAge (Brain)	1.385	1.243	1.543	0.627	<0.001	<0.001	***	3	women and men
DomainAge (Brain)	1.366	1.22	1.53	0.638	<0.001	<0.001	***	4	women and men
MultiAge	1.373	1.161	1.623	0.596	<0.001	0.007	**	1	women
MultiAge	1.369	1.157	1.62	0.597	<0.001	0.008	**	2	women
MultiAge	1.362	1.121	1.654	0.614	0.002	0.046	*	3	women
MultiAge	1.38	1.133	1.681	0.638	0.002	0.035	*	4	women
DomainAge (Global Indices)	1.231	1.046	1.449	0.571	0.013	0.077		1	women
DomainAge (Global Indices)	1.228	1.043	1.446	0.578	0.014	0.085		2	women
DomainAge (Global Indices)	1.194	0.994	1.434	0.596	0.058	0.29		3	women
DomainAge (Global Indices)	1.202	0.997	1.448	0.624	0.054	0.279		4	women
DomainAge (Cardiovascular)	1.426	1.207	1.685	0.598	<0.001	0.002	**	1	women
DomainAge (Cardiovascular)	1.425	1.206	1.684	0.6	<0.001	0.002	**	2	women
DomainAge (Cardiovascular)	1.415	1.184	1.691	0.616	<0.001	0.007	**	3	women
DomainAge (Cardiovascular)	1.418	1.184	1.698	0.641	<0.001	0.008	**	4	women
DomainAge (Kidney)	1.201	1.015	1.421	0.552	0.034	0.149		1	women
DomainAge (Kidney)	1.196	1.01	1.417	0.555	0.038	0.164		2	women
DomainAge (Kidney)	1.164	0.975	1.388	0.581	0.092	0.358		3	women
DomainAge (Kidney)	1.173	0.981	1.402	0.615	0.079	0.325		4	women
DomainAge (Hepatobillary/Pancreas)	1.266	1.064	1.507	0.562	0.008	0.055		1	women
DomainAge (Hepatobillary/Pancreas)	1.263	1.061	1.503	0.566	0.009	0.058		2	women
DomainAge (Hepatobillary/Pancreas)	1.224	1.028	1.458	0.591	0.024	0.179		3	women
DomainAge (Hepatobillary/Pancreas)	1.218	1.021	1.454	0.621	0.029	0.21		4	women
DomainAge (Lung)	1.25	1.065	1.468	0.556	0.007	0.051		1	women
DomainAge (Lung)	1.248	1.063	1.466	0.565	0.007	0.05		2	women
DomainAge (Lung)	1.234	1.039	1.465	0.587	0.017	0.152		3	women
DomainAge (Lung)	1.244	1.045	1.481	0.623	0.015	0.139		4	women
DomainAge (Metabolism)	1.217	1.028	1.441	0.576	0.023	0.113		1	women
DomainAge (Metabolism)	1.215	1.027	1.439	0.57	0.024	0.115		2	women
DomainAge (Metabolism)	1.187	0.981	1.436	0.591	0.077	0.325		3	women
DomainAge (Metabolism)	1.19	0.982	1.441	0.62	0.076	0.325		4	women
DomainAge (Musculoskeletal System)	1.007	0.847	1.198	0.511	0.935	0.969		1	women
DomainAge (Musculoskeletal System)	1.002	0.843	1.192	0.519	0.979	0.985		2	women
DomainAge (Musculoskeletal System)	0.981	0.822	1.17	0.574	0.828	0.94		3	women
DomainAge (Musculoskeletal System)	0.987	0.826	1.18	0.607	0.886	0.959		4	women
DomainAge (Sex Hormones)	0.873	0.723	1.054	0.531	0.156	0.346		1	women
DomainAge (Sex Hormones)	0.868	0.718	1.049	0.542	0.14	0.322		2	women
DomainAge (Sex Hormones)	0.884	0.731	1.068	0.583	0.199	0.493		3	women
DomainAge (Sex Hormones)	0.887	0.732	1.075	0.615	0.22	0.499		4	women
DomainAge (Immune Function and Inflammation)	1.227	1.034	1.456	0.549	0.02	0.105		1	women
DomainAge (Immune Function and Inflammation)	1.226	1.033	1.455	0.561	0.02	0.106		2	women
DomainAge (Immune Function and Inflammation)	1.179	0.982	1.416	0.588	0.077	0.325		3	women
DomainAge (Immune Function and Inflammation)	1.186	0.985	1.427	0.617	0.071	0.318		4	women
DomainAge (Brain)	1.226	1.036	1.451	0.557	0.018	0.1		1	women
DomainAge (Brain)	1.223	1.033	1.447	0.555	0.02	0.106		2	women
DomainAge (Brain)	1.188	1.002	1.408	0.589	0.048	0.262		3	women
DomainAge (Brain)	1.218	1.016	1.46	0.618	0.033	0.226		4	women
MultiAge	1.373	1.161	1.623	0.596	<0.001	0.007	**	1	men
MultiAge	1.369	1.157	1.62	0.597	<0.001	0.008	**	2	men
MultiAge	1.362	1.121	1.654	0.614	0.002	0.046	*	3	men
MultiAge	1.38	1.133	1.681	0.638	0.002	0.035	*	4	men
DomainAge (Global Indices)	1.231	1.046	1.449	0.571	0.013	0.077		1	men
DomainAge (Global Indices)	1.228	1.043	1.446	0.578	0.014	0.085		2	men
DomainAge (Global Indices)	1.194	0.994	1.434	0.596	0.058	0.29		3	men
DomainAge (Global Indices)	1.202	0.997	1.448	0.624	0.054	0.279		4	men
DomainAge (Cardiovascular)	1.426	1.207	1.685	0.598	<0.001	0.002	**	1	men
DomainAge (Cardiovascular)	1.425	1.206	1.684	0.6	<0.001	0.002	**	2	men
DomainAge (Cardiovascular)	1.415	1.184	1.691	0.616	<0.001	0.007	**	3	men
DomainAge (Cardiovascular)	1.418	1.184	1.698	0.641	<0.001	0.008	**	4	men
DomainAge (Kidney)	1.201	1.015	1.421	0.552	0.034	0.149		1	men
DomainAge (Kidney)	1.196	1.01	1.417	0.555	0.038	0.164		2	men
DomainAge (Kidney)	1.164	0.975	1.388	0.581	0.092	0.358		3	men
DomainAge (Kidney)	1.173	0.981	1.402	0.615	0.079	0.325		4	men
DomainAge (Hepatobillary/Pancreas)	1.266	1.064	1.507	0.562	0.008	0.055		1	men
DomainAge (Hepatobillary/Pancreas)	1.263	1.061	1.503	0.566	0.009	0.058		2	men
DomainAge (Hepatobillary/Pancreas)	1.224	1.028	1.458	0.591	0.024	0.179		3	men
DomainAge (Hepatobillary/Pancreas)	1.218	1.021	1.454	0.621	0.029	0.21		4	men
DomainAge (Lung)	1.25	1.065	1.468	0.556	0.007	0.051		1	men
DomainAge (Lung)	1.248	1.063	1.466	0.565	0.007	0.05		2	men
DomainAge (Lung)	1.234	1.039	1.465	0.587	0.017	0.152		3	men
DomainAge (Lung)	1.244	1.045	1.481	0.623	0.015	0.139		4	men
DomainAge (Metabolism)	1.217	1.028	1.441	0.576	0.023	0.113		1	men
DomainAge (Metabolism)	1.215	1.027	1.439	0.57	0.024	0.115		2	men
DomainAge (Metabolism)	1.187	0.981	1.436	0.591	0.077	0.325		3	men
DomainAge (Metabolism)	1.19	0.982	1.441	0.62	0.076	0.325		4	men
DomainAge (Musculoskeletal System)	1.007	0.847	1.198	0.511	0.935	0.969		1	men
DomainAge (Musculoskeletal System)	1.002	0.843	1.192	0.519	0.979	0.985		2	men
DomainAge (Musculoskeletal System)	0.981	0.822	1.17	0.574	0.828	0.94		3	men
DomainAge (Musculoskeletal System)	0.987	0.826	1.18	0.607	0.886	0.959		4	men
DomainAge (Sex Hormones)	0.873	0.723	1.054	0.531	0.156	0.346		1	men
DomainAge (Sex Hormones)	0.868	0.718	1.049	0.542	0.14	0.322		2	men
DomainAge (Sex Hormones)	0.884	0.731	1.068	0.583	0.199	0.493		3	men
DomainAge (Sex Hormones)	0.887	0.732	1.075	0.615	0.22	0.499		4	men
DomainAge (Immune Function and Inflammation)	1.227	1.034	1.456	0.549	0.02	0.105		1	men
DomainAge (Immune Function and Inflammation)	1.226	1.033	1.455	0.561	0.02	0.106		2	men
DomainAge (Immune Function and Inflammation)	1.179	0.982	1.416	0.588	0.077	0.325		3	men
DomainAge (Immune Function and Inflammation)	1.186	0.985	1.427	0.617	0.071	0.318		4	men
DomainAge (Brain)	1.226	1.036	1.451	0.557	0.018	0.1		1	men
DomainAge (Brain)	1.223	1.033	1.447	0.555	0.02	0.106		2	men
DomainAge (Brain)	1.188	1.002	1.408	0.589	0.048	0.262		3	men
DomainAge (Brain)	1.218	1.016	1.46	0.618	0.033	0.226		4	men

### Sheet: STable9
Supplementary Table 9: Descriptive statistics of aging markers and outcome variables at T0 in the subgroup of n=203 participants in the BASE-II test set. Training- and test-set were randomly split (80:20) prior to model training to provide an independent set for internal validation of the DNA methylation signature.
Variable	Level	n	Mean / n (%)	SD	Min	Max	n (men)	Mean / n (%) (men)	SD (men)	Min (men)	Max (men)	n (women)	Mean / n (%) (women)	SD (women)	Min (women)	Max (women)
Age		203	68.6	3.2	60.4	78.2	109	68.6	3.5	60.4	78.2	94	68.6	3	62.1	76
Sex	men	203	109 (53.7)				109	109 (100)				94	0 (0)
	women	203	94 (46.3)				109	0 (0)				94	94 (100)
Alcohol (g/d)		203	13.3	15.7	0.4	100.2	109	16.8	17.9	0.4	100.2	94	9.4	11.4	0.4	69.8
Smoking (packyears)		203	9.1	16.6	0	135	109	13.1	19.8	0	135	94	4.4	10.3	0	57
BMI		203	26.7	3.8	17.9	40.4	109	26.8	2.9	19.4	36.6	94	26.5	4.6	17.9	40.4
RAPA		203	5.2	1.4	1	7	109	5.3	1.5	1	7	94	5	1.4	1	7
Mortality (died)	no	203	188 (92.6)				109	99 (90.8)				94	89 (94.7)
	yes	203	15 (7.4)				109	10 (9.2)				94	5 (5.3)
T2D (diagnosed)	no	203	184 (90.6)				109	100 (91.7)				94	84 (89.4)
	yes	203	19 (9.4)				109	9 (8.3)				94	10 (10.6)
MetS (diagnosed)	no	203	120 (59.1)				109	64 (58.7)				94	56 (59.6)
	yes	203	83 (40.9)				109	45 (41.3)				94	38 (40.4)
Falls	no	203	141 (69.5)				109	78 (71.6)				94	63 (67)
	yes	203	62 (30.5)				109	31 (28.4)				94	31 (33)
MASLD	no	203	137 (67.5)				109	69 (63.3)				94	68 (72.3)
	yes	203	66 (32.5)				109	40 (36.7)				94	26 (27.7)
Fried Frailty Phenotype	not frail	203	147 (72.4)				109	87 (79.8)				94	60 (63.8)
	frail	203	56 (27.6)				109	22 (20.2)				94	34 (36.2)
SPRINT-BASEed FI		203	0.1	0.1	0	0.3	109	0.1	0.1	0	0.3	94	0.1	0.1	0	0.3
FFD		203	11.1	12.7	0	50	109	15.7	13	0	50	94	5.8	10.1	0	44
Tinetti		203	27.6	1.5	15	28	109	27.6	1.6	15	28	94	27.6	1.3	19	28
MMSE		203	28.4	1.3	24	30	109	28.4	1.3	25	30	94	28.5	1.4	24	30
DSST		203	45	8.1	27	70	109	44.1	8.2	28	68	94	46	8	27	70
CES-D		203	7.7	7	0	36	109	7.6	7	0	36	94	8	7.1	0	31
ADL		203	99.1	2.5	75	100	109	99.4	1.6	95	100	94	98.8	3.3	75	100
MNA		203	27.3	1.8	19	30	109	27.4	1.6	23	30	94	27.2	2	19	30
DCSI		203	0.7	1	0	6	109	0.6	1	0	4	94	0.8	1.1	0	6
Charlson's Comorbidity Index		203	0.9	1.1	0	4	109	1	1.2	0	4	94	0.8	1	0	4
SCORE2		203	11.4	4.2	4	25	109	13.3	4.2	7	25	94	9.2	3	4	17
LS7		203	8.6	1.8	4	13	109	8.5	1.9	4	12	94	8.6	1.8	4	13

### Sheet: STable10
Supplementary Table 10: Standardized results from linear regression analyses of continuously scaled outcome variables on MultiAge, DomainAges, MultiAgeEpi, and epigenetic clocks (SystemsAge, GrimAge, DunedinPACE) in participants of the BASE-II test-set (n=203) at baseline. In this table, the standardized effect estimates are presented to allow easy comparison of coefficients obtained from analyses including variables on different scales. Regression models were unadjusted (model 1), adjusted for age and sex (model 2) and adjusted for age, sex, alcohol, smoking, BMI, and physical activity (model 3). As sensitivity analysis, model includes leukocyte cell counts in addition to the confounder of model 3 (model 4). To adjust for multiple testing, the Benjamini-Hochberg method was applied to control the false discovery rate (FDR). Note: * q <0.05, ** q <0.01, *** q <0.001.
Outcome	Biomarker	Coefficient	lower 95%CI	upper 95%CI	p-value	FDR-adjusted p-value	FDR-adjusted pstars	adj. R2	Model
Fried FP	MultiAge	0.351	0.211	0.491	<0.001	<0.001	***	0.119	1
Fried FP	MultiAge	0.336	0.197	0.475	<0.001	<0.001	***	0.134	2
Fried FP	MultiAge	0.361	0.211	0.511	<0.001	<0.001	***	0.155	3
Fried FP	MultiAge	0.422	0.261	0.584	<0.001	<0.001	***	0.159	4
Fried FP	DomainAge (Global Indices)	0.488	0.363	0.613	<0.001	<0.001	***	0.234	1
Fried FP	DomainAge (Global Indices)	0.477	0.353	0.6	<0.001	<0.001	***	0.251	2
Fried FP	DomainAge (Global Indices)	0.498	0.369	0.626	<0.001	<0.001	***	0.273	3
Fried FP	DomainAge (Global Indices)	0.518	0.385	0.651	<0.001	<0.001	***	0.268	4
Fried FP	DomainAge (Cardiovascular)	0.125	-0.021	0.27	0.093	0.306		0.01	1
Fried FP	DomainAge (Cardiovascular)	0.102	-0.043	0.247	0.168	0.426		0.031	2
Fried FP	DomainAge (Cardiovascular)	0.064	-0.087	0.214	0.406	0.747		0.053	3
Fried FP	DomainAge (Cardiovascular)	0.063	-0.09	0.216	0.418	0.807		0.038	4
Fried FP	DomainAge (Kidney)	0.043	-0.107	0.192	0.575	0.789		0.002	1
Fried FP	DomainAge (Kidney)	0.031	-0.119	0.18	0.686	0.862		0.022	2
Fried FP	DomainAge (Kidney)	0.004	-0.145	0.152	0.962	1		0.05	3
Fried FP	DomainAge (Kidney)	-0.002	-0.153	0.15	0.981	0.999		0.035	4
Fried FP	DomainAge (Hepatobillary/Pancreas)	0.035	-0.111	0.182	0.635	0.824		0.003	1
Fried FP	DomainAge (Hepatobillary/Pancreas)	0.049	-0.096	0.194	0.507	0.743		0.023	2
Fried FP	DomainAge (Hepatobillary/Pancreas)	0.05	-0.095	0.195	0.495	0.808		0.053	3
Fried FP	DomainAge (Hepatobillary/Pancreas)	0.057	-0.091	0.205	0.446	0.823		0.038	4
Fried FP	DomainAge (Lung)	0.239	0.1	0.377	0.001	0.01	**	0.052	1
Fried FP	DomainAge (Lung)	0.243	0.105	0.38	0.001	0.007	**	0.08	2
Fried FP	DomainAge (Lung)	0.255	0.113	0.398	0.001	0.01	**	0.11	3
Fried FP	DomainAge (Lung)	0.31	0.154	0.467	<0.001	0.003	**	0.112	4
Fried FP	DomainAge (Metabolism)	0.1	-0.044	0.245	0.172	0.442		0.004	1
Fried FP	DomainAge (Metabolism)	0.081	-0.064	0.225	0.273	0.559		0.027	2
Fried FP	DomainAge (Metabolism)	0.057	-0.095	0.209	0.463	0.79		0.052	3
Fried FP	DomainAge (Metabolism)	0.051	-0.109	0.21	0.532	0.906		0.037	4
Fried FP	DomainAge (Musculoskeletal System)	0.363	0.222	0.503	<0.001	<0.001	***	0.127	1
Fried FP	DomainAge (Musculoskeletal System)	0.35	0.21	0.489	<0.001	<0.001	***	0.145	2
Fried FP	DomainAge (Musculoskeletal System)	0.324	0.176	0.473	<0.001	0.001	**	0.149	3
Fried FP	DomainAge (Musculoskeletal System)	0.331	0.177	0.484	<0.001	0.002	**	0.137	4
Fried FP	DomainAge (Sex Hormones)	0.048	-0.098	0.194	0.517	0.757		0.001	1
Fried FP	DomainAge (Sex Hormones)	0.043	-0.103	0.189	0.563	0.776		0.023	2
Fried FP	DomainAge (Sex Hormones)	0.046	-0.103	0.195	0.543	0.841		0.052	3
Fried FP	DomainAge (Sex Hormones)	0.047	-0.105	0.199	0.539	0.907		0.037	4
Fried FP	DomainAge (Immune Function and Inflammation)	0.121	-0.024	0.265	0.101	0.319		0.009	1
Fried FP	DomainAge (Immune Function and Inflammation)	0.106	-0.037	0.249	0.145	0.39		0.032	2
Fried FP	DomainAge (Immune Function and Inflammation)	0.089	-0.061	0.24	0.242	0.597		0.057	3
Fried FP	DomainAge (Immune Function and Inflammation)	0.176	-0.041	0.392	0.111	0.477		0.049	4
Fried FP	DomainAge (Brain)	0.184	0.043	0.325	0.011	0.069		0.029	1
Fried FP	DomainAge (Brain)	0.185	0.045	0.324	0.01	0.062		0.055	2
Fried FP	DomainAge (Brain)	0.152	0.01	0.294	0.036	0.211		0.073	3
Fried FP	DomainAge (Brain)	0.157	0.013	0.301	0.032	0.234		0.059	4
Fried FP	MultiAgeEpi	0.022	-0.123	0.167	0.765	0.887		0.004	1
Fried FP	MultiAgeEpi	0.025	-0.118	0.169	0.726	0.872		0.021	2
Fried FP	MultiAgeEpi	0.006	-0.141	0.152	0.941	1		0.05	3
Fried FP	MultiAgeEpi	0.007	-0.15	0.164	0.928	0.999		0.035	4
Fried FP	DomainAgeEpi (Global Indices)	0.054	-0.093	0.202	0.468	0.728		0.001	1
Fried FP	DomainAgeEpi (Global Indices)	0.068	-0.079	0.215	0.362	0.636		0.025	2
Fried FP	DomainAgeEpi (Global Indices)	0.097	-0.061	0.255	0.226	0.582		0.058	3
Fried FP	DomainAgeEpi (Global Indices)	0.112	-0.05	0.275	0.172	0.572		0.045	4
Fried FP	DomainAgeEpi (Cardiovascular)	0.014	-0.133	0.161	0.85	0.931		0.004	1
Fried FP	DomainAgeEpi (Cardiovascular)	0.026	-0.122	0.173	0.732	0.872		0.022	2
Fried FP	DomainAgeEpi (Cardiovascular)	0.001	-0.148	0.151	0.987	1		0.05	3
Fried FP	DomainAgeEpi (Cardiovascular)	-0.002	-0.166	0.163	0.985	0.999		0.035	4
Fried FP	DomainAgeEpi (Hepatobillary/Pancreas)	-0.118	-0.26	0.025	0.105	0.323		0.009	1
Fried FP	DomainAgeEpi (Hepatobillary/Pancreas)	-0.117	-0.258	0.024	0.104	0.327		0.035	2
Fried FP	DomainAgeEpi (Hepatobillary/Pancreas)	-0.124	-0.264	0.016	0.083	0.347		0.065	3
Fried FP	DomainAgeEpi (Hepatobillary/Pancreas)	-0.132	-0.276	0.011	0.071	0.361		0.052	4
Fried FP	DomainAgeEpi (Lung)	0.13	-0.011	0.272	0.071	0.262		0.012	1
Fried FP	DomainAgeEpi (Lung)	0.133	-0.007	0.273	0.062	0.248		0.039	2
Fried FP	DomainAgeEpi (Lung)	0.131	-0.013	0.274	0.073	0.326		0.067	3
Fried FP	DomainAgeEpi (Lung)	0.146	-0.003	0.296	0.056	0.324		0.055	4
Fried FP	DomainAgeEpi (Metabolism)	0.039	-0.111	0.189	0.609	0.811		0.002	1
Fried FP	DomainAgeEpi (Metabolism)	0.076	-0.077	0.229	0.328	0.619		0.027	2
Fried FP	DomainAgeEpi (Metabolism)	0.078	-0.085	0.241	0.346	0.707		0.055	3
Fried FP	DomainAgeEpi (Metabolism)	0.078	-0.089	0.245	0.356	0.786		0.04	4
Fried FP	DomainAgeEpi (Sex Hormones)	-0.001	-0.142	0.14	0.989	0.994		0.005	1
Fried FP	DomainAgeEpi (Sex Hormones)	0.037	-0.106	0.18	0.61	0.806		0.022	2
Fried FP	DomainAgeEpi (Sex Hormones)	0.027	-0.114	0.169	0.703	0.933		0.05	3
Fried FP	DomainAgeEpi (Sex Hormones)	0.02	-0.132	0.172	0.797	0.999		0.035	4
Fried FP	DomainAgeEpi (Immune Function and Inflammation)	0.081	-0.064	0.225	0.273	0.561		0.001	1
Fried FP	DomainAgeEpi (Immune Function and Inflammation)	0.063	-0.081	0.207	0.387	0.661		0.025	2
Fried FP	DomainAgeEpi (Immune Function and Inflammation)	0.036	-0.114	0.185	0.638	0.904		0.051	3
Fried FP	DomainAgeEpi (Immune Function and Inflammation)	0.039	-0.121	0.199	0.629	0.949		0.036	4
Fried FP	DunedinPACE	0.082	-0.06	0.224	0.256	0.547		0.001	1
Fried FP	DunedinPACE	0.108	-0.034	0.25	0.136	0.378		0.032	2
Fried FP	DunedinPACE	0.062	-0.087	0.212	0.413	0.75		0.053	3
Fried FP	DunedinPACE	0.059	-0.106	0.225	0.48	0.849		0.038	4
Fried FP	GrimAge	-0.02	-0.163	0.124	0.788	0.896		0.004	1
Fried FP	GrimAge	0.073	-0.081	0.228	0.351	0.626		0.025	2
Fried FP	GrimAge	0.09	-0.079	0.259	0.295	0.657		0.056	3
Fried FP	GrimAge	0.086	-0.089	0.261	0.335	0.769		0.04	4
Fried FP	SystemsAge	0.016	-0.127	0.158	0.83	0.922		0.005	1
Fried FP	SystemsAge	0.024	-0.117	0.165	0.734	0.872		0.021	2
Fried FP	SystemsAge	0.024	-0.121	0.168	0.748	0.945		0.05	3
Fried FP	SystemsAge	0.025	-0.12	0.171	0.73	0.999		0.035	4
SPRINT BASEed FI	MultiAge	0.444	0.318	0.57	<0.001	<0.001	***	0.193	1
SPRINT BASEed FI	MultiAge	0.432	0.306	0.558	<0.001	<0.001	***	0.203	2
SPRINT BASEed FI	MultiAge	0.472	0.328	0.616	<0.001	<0.001	***	0.197	3
SPRINT BASEed FI	MultiAge	0.502	0.347	0.656	<0.001	<0.001	***	0.203	4
SPRINT BASEed FI	DomainAge (Global Indices)	0.605	0.492	0.718	<0.001	<0.001	***	0.363	1
SPRINT BASEed FI	DomainAge (Global Indices)	0.6	0.488	0.712	<0.001	<0.001	***	0.379	2
SPRINT BASEed FI	DomainAge (Global Indices)	0.636	0.515	0.756	<0.001	<0.001	***	0.382	3
SPRINT BASEed FI	DomainAge (Global Indices)	0.63	0.506	0.753	<0.001	<0.001	***	0.372	4
SPRINT BASEed FI	DomainAge (Cardiovascular)	0.21	0.073	0.348	0.003	0.025	*	0.039	1
SPRINT BASEed FI	DomainAge (Cardiovascular)	0.188	0.049	0.326	0.008	0.054		0.05	2
SPRINT BASEed FI	DomainAge (Cardiovascular)	0.169	0.022	0.316	0.025	0.171		0.043	3
SPRINT BASEed FI	DomainAge (Cardiovascular)	0.151	0.001	0.301	0.048	0.297		0.048	4
SPRINT BASEed FI	DomainAge (Kidney)	0.223	0.086	0.36	0.002	0.015	*	0.045	1
SPRINT BASEed FI	DomainAge (Kidney)	0.206	0.069	0.342	0.003	0.028	*	0.058	2
SPRINT BASEed FI	DomainAge (Kidney)	0.189	0.047	0.331	0.009	0.094		0.051	3
SPRINT BASEed FI	DomainAge (Kidney)	0.167	0.022	0.311	0.024	0.194		0.054	4
SPRINT BASEed FI	DomainAge (Hepatobillary/Pancreas)	0.047	-0.094	0.188	0.508	0.752		0.002	1
SPRINT BASEed FI	DomainAge (Hepatobillary/Pancreas)	0.058	-0.082	0.198	0.411	0.681		0.019	2
SPRINT BASEed FI	DomainAge (Hepatobillary/Pancreas)	0.048	-0.093	0.19	0.501	0.815		0.019	3
SPRINT BASEed FI	DomainAge (Hepatobillary/Pancreas)	0.061	-0.083	0.205	0.403	0.804		0.031	4
SPRINT BASEed FI	DomainAge (Lung)	0.207	0.071	0.344	0.003	0.027	*	0.038	1
SPRINT BASEed FI	DomainAge (Lung)	0.194	0.057	0.331	0.006	0.042	*	0.053	2
SPRINT BASEed FI	DomainAge (Lung)	0.183	0.039	0.327	0.013	0.109		0.048	3
SPRINT BASEed FI	DomainAge (Lung)	0.166	0.009	0.322	0.038	0.252		0.05	4
SPRINT BASEed FI	DomainAge (Metabolism)	0.229	0.092	0.366	0.001	0.013	*	0.048	1
SPRINT BASEed FI	DomainAge (Metabolism)	0.205	0.067	0.344	0.004	0.031	*	0.057	2
SPRINT BASEed FI	DomainAge (Metabolism)	0.193	0.041	0.345	0.013	0.109		0.049	3
SPRINT BASEed FI	DomainAge (Metabolism)	0.181	0.023	0.339	0.025	0.196		0.054	4
SPRINT BASEed FI	DomainAge (Musculoskeletal System)	0.283	0.147	0.419	<0.001	0.001	**	0.076	1
SPRINT BASEed FI	DomainAge (Musculoskeletal System)	0.274	0.139	0.41	<0.001	0.001	**	0.092	2
SPRINT BASEed FI	DomainAge (Musculoskeletal System)	0.264	0.119	0.409	<0.001	0.009	**	0.082	3
SPRINT BASEed FI	DomainAge (Musculoskeletal System)	0.255	0.109	0.401	0.001	0.014	*	0.088	4
SPRINT BASEed FI	DomainAge (Sex Hormones)	0.068	-0.075	0.211	0.349	0.632		0	1
SPRINT BASEed FI	DomainAge (Sex Hormones)	0.092	-0.052	0.236	0.208	0.481		0.024	2
SPRINT BASEed FI	DomainAge (Sex Hormones)	0.072	-0.077	0.221	0.341	0.703		0.022	3
SPRINT BASEed FI	DomainAge (Sex Hormones)	0.083	-0.067	0.232	0.276	0.708		0.035	4
SPRINT BASEed FI	DomainAge (Immune Function and Inflammation)	0.146	0.008	0.285	0.038	0.173		0.017	1
SPRINT BASEed FI	DomainAge (Immune Function and Inflammation)	0.136	-0.002	0.273	0.053	0.23		0.034	2
SPRINT BASEed FI	DomainAge (Immune Function and Inflammation)	0.107	-0.043	0.256	0.16	0.507		0.027	3
SPRINT BASEed FI	DomainAge (Immune Function and Inflammation)	0.086	-0.123	0.294	0.419	0.807		0.031	4
SPRINT BASEed FI	DomainAge (Brain)	0.173	0.032	0.314	0.016	0.089		0.025	1
SPRINT BASEed FI	DomainAge (Brain)	0.166	0.027	0.306	0.02	0.106		0.044	2
SPRINT BASEed FI	DomainAge (Brain)	0.162	0.019	0.306	0.027	0.183		0.043	3
SPRINT BASEed FI	DomainAge (Brain)	0.179	0.035	0.323	0.015	0.152		0.059	4
SPRINT BASEed FI	MultiAgeEpi	0.076	-0.067	0.22	0.296	0.586		0	1
SPRINT BASEed FI	MultiAgeEpi	0.083	-0.059	0.226	0.249	0.529		0.023	2
SPRINT BASEed FI	MultiAgeEpi	0.059	-0.089	0.207	0.434	0.763		0.02	3
SPRINT BASEed FI	MultiAgeEpi	0.009	-0.149	0.166	0.915	0.999		0.028	4
SPRINT BASEed FI	DomainAgeEpi (Global Indices)	-0.033	-0.173	0.108	0.647	0.834		0.004	1
SPRINT BASEed FI	DomainAgeEpi (Global Indices)	-0.024	-0.163	0.115	0.733	0.872		0.016	2
SPRINT BASEed FI	DomainAgeEpi (Global Indices)	-0.056	-0.208	0.096	0.47	0.798		0.019	3
SPRINT BASEed FI	DomainAgeEpi (Global Indices)	-0.069	-0.224	0.087	0.386	0.802		0.032	4
SPRINT BASEed FI	DomainAgeEpi (Cardiovascular)	-0.001	-0.142	0.14	0.987	0.994		0.005	1
SPRINT BASEed FI	DomainAgeEpi (Cardiovascular)	0.027	-0.115	0.168	0.712	0.871		0.016	2
SPRINT BASEed FI	DomainAgeEpi (Cardiovascular)	0.006	-0.142	0.153	0.941	1		0.017	3
SPRINT BASEed FI	DomainAgeEpi (Cardiovascular)	-0.081	-0.244	0.082	0.326	0.765		0.033	4
SPRINT BASEed FI	DomainAgeEpi (Hepatobillary/Pancreas)	-0.139	-0.282	0.004	0.056	0.227		0.014	1
SPRINT BASEed FI	DomainAgeEpi (Hepatobillary/Pancreas)	-0.132	-0.274	0.009	0.067	0.261		0.034	2
SPRINT BASEed FI	DomainAgeEpi (Hepatobillary/Pancreas)	-0.149	-0.292	-0.006	0.041	0.23		0.039	3
SPRINT BASEed FI	DomainAgeEpi (Hepatobillary/Pancreas)	-0.164	-0.309	-0.02	0.026	0.199		0.055	4
SPRINT BASEed FI	DomainAgeEpi (Lung)	0.138	-0.001	0.277	0.052	0.213		0.014	1
SPRINT BASEed FI	DomainAgeEpi (Lung)	0.144	0.006	0.282	0.041	0.186		0.037	2
SPRINT BASEed FI	DomainAgeEpi (Lung)	0.133	-0.009	0.275	0.066	0.314		0.034	3
SPRINT BASEed FI	DomainAgeEpi (Lung)	0.114	-0.033	0.26	0.128	0.521		0.04	4
SPRINT BASEed FI	DomainAgeEpi (Metabolism)	0.003	-0.14	0.146	0.964	0.991		0.005	1
SPRINT BASEed FI	DomainAgeEpi (Metabolism)	0.032	-0.113	0.177	0.662	0.848		0.017	2
SPRINT BASEed FI	DomainAgeEpi (Metabolism)	0.008	-0.153	0.169	0.922	1		0.017	3
SPRINT BASEed FI	DomainAgeEpi (Metabolism)	-0.002	-0.164	0.161	0.984	0.999		0.028	4
SPRINT BASEed FI	DomainAgeEpi (Sex Hormones)	0.131	-0.01	0.273	0.069	0.262		0.012	1
SPRINT BASEed FI	DomainAgeEpi (Sex Hormones)	0.169	0.026	0.311	0.02	0.108		0.044	2
SPRINT BASEed FI	DomainAgeEpi (Sex Hormones)	0.159	0.016	0.303	0.03	0.197		0.042	3
SPRINT BASEed FI	DomainAgeEpi (Sex Hormones)	0.114	-0.039	0.267	0.145	0.563		0.039	4
SPRINT BASEed FI	DomainAgeEpi (Immune Function and Inflammation)	0.053	-0.091	0.196	0.471	0.729		0.001	1
SPRINT BASEed FI	DomainAgeEpi (Immune Function and Inflammation)	0.059	-0.084	0.202	0.414	0.683		0.019	2
SPRINT BASEed FI	DomainAgeEpi (Immune Function and Inflammation)	0.034	-0.118	0.185	0.662	0.909		0.018	3
SPRINT BASEed FI	DomainAgeEpi (Immune Function and Inflammation)	-0.006	-0.166	0.153	0.937	0.999		0.028	4
SPRINT BASEed FI	DunedinPACE	0.103	-0.038	0.245	0.151	0.405		0.006	1
SPRINT BASEed FI	DunedinPACE	0.127	-0.014	0.268	0.078	0.285		0.032	2
SPRINT BASEed FI	DunedinPACE	0.089	-0.066	0.243	0.258	0.616		0.024	3
SPRINT BASEed FI	DunedinPACE	0.02	-0.147	0.187	0.813	0.999		0.028	4
SPRINT BASEed FI	GrimAge	0.057	-0.086	0.199	0.432	0.706		0.001	1
SPRINT BASEed FI	GrimAge	0.109	-0.046	0.265	0.167	0.426		0.026	2
SPRINT BASEed FI	GrimAge	0.086	-0.085	0.258	0.321	0.688		0.022	3
SPRINT BASEed FI	GrimAge	0.101	-0.074	0.275	0.257	0.695		0.035	4
SPRINT BASEed FI	SystemsAge	0.074	-0.066	0.213	0.299	0.587		0	1
SPRINT BASEed FI	SystemsAge	0.07	-0.069	0.209	0.32	0.609		0.021	2
SPRINT BASEed FI	SystemsAge	0.059	-0.084	0.202	0.417	0.752		0.02	3
SPRINT BASEed FI	SystemsAge	0.059	-0.084	0.202	0.416	0.804		0.031	4
FFD	MultiAge	0.029	-0.11	0.168	0.678	0.854		0.004	1
FFD	MultiAge	0.075	-0.054	0.204	0.256	0.541		0.146	2
FFD	MultiAge	0.033	-0.113	0.18	0.655	0.909		0.142	3
FFD	MultiAge	0.033	-0.127	0.193	0.686	0.976		0.133	4
FFD	DomainAge (Global Indices)	0.076	-0.063	0.215	0.28	0.571		0.001	1
FFD	DomainAge (Global Indices)	0.103	-0.025	0.231	0.114	0.339		0.152	2
FFD	DomainAge (Global Indices)	0.074	-0.064	0.212	0.293	0.656		0.146	3
FFD	DomainAge (Global Indices)	0.06	-0.083	0.203	0.409	0.804		0.135	4
FFD	DomainAge (Cardiovascular)	-0.062	-0.201	0.077	0.38	0.65		0.001	1
FFD	DomainAge (Cardiovascular)	0.004	-0.127	0.134	0.956	0.979		0.141	2
FFD	DomainAge (Cardiovascular)	-0.04	-0.178	0.099	0.571	0.859		0.142	3
FFD	DomainAge (Cardiovascular)	-0.045	-0.186	0.097	0.535	0.906		0.134	4
FFD	DomainAge (Kidney)	0.045	-0.094	0.183	0.528	0.764		0.003	1
FFD	DomainAge (Kidney)	0.087	-0.042	0.216	0.186	0.449		0.148	2
FFD	DomainAge (Kidney)	0.061	-0.072	0.195	0.367	0.733		0.144	3
FFD	DomainAge (Kidney)	0.057	-0.08	0.194	0.413	0.804		0.135	4
FFD	DomainAge (Hepatobillary/Pancreas)	-0.02	-0.159	0.119	0.776	0.89		0.005	1
FFD	DomainAge (Hepatobillary/Pancreas)	-0.049	-0.178	0.08	0.452	0.713		0.143	2
FFD	DomainAge (Hepatobillary/Pancreas)	-0.048	-0.178	0.082	0.465	0.791		0.143	3
FFD	DomainAge (Hepatobillary/Pancreas)	-0.039	-0.172	0.095	0.567	0.912		0.133	4
FFD	DomainAge (Lung)	0.049	-0.09	0.188	0.491	0.746		0.003	1
FFD	DomainAge (Lung)	0.07	-0.059	0.199	0.288	0.575		0.146	2
FFD	DomainAge (Lung)	0.068	-0.068	0.204	0.326	0.691		0.145	3
FFD	DomainAge (Lung)	0.06	-0.089	0.209	0.429	0.81		0.135	4
FFD	DomainAge (Metabolism)	-0.022	-0.161	0.117	0.754	0.884		0.004	1
FFD	DomainAge (Metabolism)	0.043	-0.087	0.174	0.514	0.747		0.143	2
FFD	DomainAge (Metabolism)	-0.003	-0.146	0.14	0.965	1		0.141	3
FFD	DomainAge (Metabolism)	0.001	-0.149	0.151	0.992	0.999		0.132	4
FFD	DomainAge (Musculoskeletal System)	0.017	-0.122	0.156	0.81	0.911		0.005	1
FFD	DomainAge (Musculoskeletal System)	0.048	-0.081	0.177	0.46	0.714		0.143	2
FFD	DomainAge (Musculoskeletal System)	0.014	-0.121	0.15	0.836	0.975		0.141	3
FFD	DomainAge (Musculoskeletal System)	0.002	-0.136	0.141	0.973	0.999		0.132	4
FFD	DomainAge (Sex Hormones)	-0.025	-0.164	0.114	0.727	0.875		0.004	1
FFD	DomainAge (Sex Hormones)	-0.047	-0.177	0.084	0.48	0.727		0.143	2
FFD	DomainAge (Sex Hormones)	-0.059	-0.193	0.075	0.39	0.741		0.144	3
FFD	DomainAge (Sex Hormones)	-0.051	-0.186	0.085	0.462	0.833		0.134	4
FFD	DomainAge (Immune Function and Inflammation)	-0.008	-0.147	0.131	0.908	0.965		0.005	1
FFD	DomainAge (Immune Function and Inflammation)	0.025	-0.104	0.154	0.704	0.871		0.141	2
FFD	DomainAge (Immune Function and Inflammation)	-0.014	-0.153	0.126	0.848	0.982		0.141	3
FFD	DomainAge (Immune Function and Inflammation)	-0.026	-0.223	0.171	0.792	0.999		0.132	4
FFD	DomainAge (Brain)	0.088	-0.051	0.226	0.213	0.5		0.003	1
FFD	DomainAge (Brain)	0.097	-0.031	0.225	0.138	0.38		0.15	2
FFD	DomainAge (Brain)	0.093	-0.038	0.224	0.163	0.511		0.149	3
FFD	DomainAge (Brain)	0.106	-0.027	0.24	0.117	0.489		0.143	4
FFD	MultiAgeEpi	-0.005	-0.144	0.134	0.947	0.989		0.005	1
FFD	MultiAgeEpi	-0.018	-0.146	0.111	0.786	0.902		0.141	2
FFD	MultiAgeEpi	-0.051	-0.185	0.083	0.455	0.783		0.143	3
FFD	MultiAgeEpi	-0.08	-0.224	0.063	0.272	0.708		0.137	4
FFD	DomainAgeEpi (Global Indices)	0.05	-0.089	0.189	0.476	0.734		0.002	1
FFD	DomainAgeEpi (Global Indices)	0.024	-0.105	0.153	0.713	0.871		0.141	2
FFD	DomainAgeEpi (Global Indices)	0.014	-0.128	0.155	0.85	0.983		0.141	3
FFD	DomainAgeEpi (Global Indices)	0.007	-0.139	0.153	0.927	0.999		0.132	4
FFD	DomainAgeEpi (Cardiovascular)	0.127	-0.011	0.265	0.071	0.262		0.011	1
FFD	DomainAgeEpi (Cardiovascular)	0.081	-0.049	0.211	0.219	0.491		0.147	2
FFD	DomainAgeEpi (Cardiovascular)	0.058	-0.077	0.193	0.397	0.741		0.144	3
FFD	DomainAgeEpi (Cardiovascular)	0.023	-0.129	0.175	0.768	0.999		0.132	4
FFD	DomainAgeEpi (Hepatobillary/Pancreas)	-0.107	-0.245	0.032	0.129	0.367		0.006	1
FFD	DomainAgeEpi (Hepatobillary/Pancreas)	-0.117	-0.245	0.01	0.072	0.271		0.155	2
FFD	DomainAgeEpi (Hepatobillary/Pancreas)	-0.129	-0.259	0	0.05	0.257		0.157	3
FFD	DomainAgeEpi (Hepatobillary/Pancreas)	-0.128	-0.261	0.004	0.057	0.324		0.148	4
FFD	DomainAgeEpi (Lung)	0.103	-0.035	0.241	0.144	0.395		0.006	1
FFD	DomainAgeEpi (Lung)	0.093	-0.035	0.221	0.155	0.409		0.15	2
FFD	DomainAgeEpi (Lung)	0.105	-0.027	0.236	0.119	0.431		0.151	3
FFD	DomainAgeEpi (Lung)	0.098	-0.039	0.235	0.159	0.569		0.141	4
FFD	DomainAgeEpi (Metabolism)	0.084	-0.055	0.223	0.234	0.525		0.002	1
FFD	DomainAgeEpi (Metabolism)	0.009	-0.122	0.141	0.887	0.953		0.141	2
FFD	DomainAgeEpi (Metabolism)	-0.044	-0.19	0.102	0.555	0.846		0.142	3
FFD	DomainAgeEpi (Metabolism)	-0.04	-0.19	0.11	0.597	0.931		0.133	4
FFD	DomainAgeEpi (Sex Hormones)	0.072	-0.067	0.211	0.308	0.593		0	1
FFD	DomainAgeEpi (Sex Hormones)	-0.009	-0.141	0.122	0.892	0.955		0.141	2
FFD	DomainAgeEpi (Sex Hormones)	-0.017	-0.149	0.115	0.799	0.961		0.141	3
FFD	DomainAgeEpi (Sex Hormones)	-0.044	-0.186	0.098	0.544	0.91		0.134	4
FFD	DomainAgeEpi (Immune Function and Inflammation)	-0.065	-0.204	0.074	0.355	0.636		0.001	1
FFD	DomainAgeEpi (Immune Function and Inflammation)	-0.052	-0.182	0.078	0.428	0.696		0.144	2
FFD	DomainAgeEpi (Immune Function and Inflammation)	-0.094	-0.23	0.042	0.174	0.514		0.149	3
FFD	DomainAgeEpi (Immune Function and Inflammation)	-0.117	-0.263	0.029	0.116	0.487		0.143	4
FFD	DunedinPACE	0.107	-0.031	0.245	0.129	0.367		0.007	1
FFD	DunedinPACE	0.054	-0.076	0.183	0.417	0.686		0.144	2
FFD	DunedinPACE	0.021	-0.119	0.161	0.768	0.955		0.141	3
FFD	DunedinPACE	-0.008	-0.162	0.146	0.917	0.999		0.132	4
FFD	GrimAge	0.073	-0.078	0.223	0.341	0.626		0	1
FFD	GrimAge	-0.073	-0.234	0.088	0.373	0.642		0.146	2
FFD	GrimAge	-0.084	-0.264	0.096	0.357	0.725		0.147	3
FFD	GrimAge	-0.073	-0.256	0.11	0.43	0.81		0.137	4
FFD	SystemsAge	0.01	-0.131	0.152	0.884	0.951		0.005	1
FFD	SystemsAge	0.006	-0.125	0.138	0.927	0.971		0.141	2
FFD	SystemsAge	0.006	-0.129	0.142	0.926	1		0.141	3
FFD	SystemsAge	0.008	-0.129	0.145	0.906	0.999		0.132	4
Tinetti	MultiAge	-0.128	-0.266	0.01	0.07	0.262		0.011	1
Tinetti	MultiAge	-0.13	-0.27	0.009	0.067	0.262		0.002	2
Tinetti	MultiAge	-0.094	-0.254	0.065	0.245	0.601		0.064	3
Tinetti	MultiAge	-0.109	-0.281	0.064	0.215	0.647		0.07	4
Tinetti	DomainAge (Global Indices)	-0.122	-0.262	0.018	0.087	0.299		0.01	1
Tinetti	DomainAge (Global Indices)	-0.124	-0.265	0.018	0.086	0.299		0	2
Tinetti	DomainAge (Global Indices)	-0.122	-0.271	0.027	0.107	0.403		0.07	3
Tinetti	DomainAge (Global Indices)	-0.098	-0.25	0.055	0.209	0.633		0.07	4
Tinetti	DomainAge (Cardiovascular)	-0.204	-0.342	-0.066	0.004	0.031	*	0.037	1
Tinetti	DomainAge (Cardiovascular)	-0.211	-0.351	-0.071	0.003	0.028	*	0.029	2
Tinetti	DomainAge (Cardiovascular)	-0.161	-0.307	-0.015	0.031	0.199		0.08	3
Tinetti	DomainAge (Cardiovascular)	-0.162	-0.31	-0.013	0.033	0.234		0.085	4
Tinetti	DomainAge (Kidney)	-0.053	-0.199	0.092	0.469	0.728		0.001	1
Tinetti	DomainAge (Kidney)	-0.054	-0.202	0.094	0.473	0.725		0.011	2
Tinetti	DomainAge (Kidney)	-0.03	-0.18	0.12	0.693	0.926		0.058	3
Tinetti	DomainAge (Kidney)	-0.02	-0.173	0.133	0.799	0.999		0.062	4
Tinetti	DomainAge (Hepatobillary/Pancreas)	0.091	-0.048	0.23	0.199	0.481		0.003	1
Tinetti	DomainAge (Hepatobillary/Pancreas)	0.092	-0.048	0.233	0.197	0.462		0.006	2
Tinetti	DomainAge (Hepatobillary/Pancreas)	0.086	-0.05	0.223	0.214	0.573		0.064	3
Tinetti	DomainAge (Hepatobillary/Pancreas)	0.068	-0.072	0.208	0.337	0.769		0.066	4
Tinetti	DomainAge (Lung)	-0.103	-0.243	0.037	0.149	0.404		0.005	1
Tinetti	DomainAge (Lung)	-0.103	-0.244	0.039	0.153	0.406		0.004	2
Tinetti	DomainAge (Lung)	-0.062	-0.207	0.083	0.398	0.741		0.06	3
Tinetti	DomainAge (Lung)	-0.059	-0.219	0.101	0.468	0.839		0.064	4
Tinetti	DomainAge (Metabolism)	-0.135	-0.274	0.003	0.056	0.227		0.013	1
Tinetti	DomainAge (Metabolism)	-0.139	-0.281	0.002	0.054	0.23		0.004	2
Tinetti	DomainAge (Metabolism)	-0.089	-0.245	0.067	0.262	0.616		0.064	3
Tinetti	DomainAge (Metabolism)	-0.099	-0.258	0.059	0.218	0.654		0.07	4
Tinetti	DomainAge (Musculoskeletal System)	-0.218	-0.355	-0.081	0.002	0.018	*	0.043	1
Tinetti	DomainAge (Musculoskeletal System)	-0.22	-0.358	-0.083	0.002	0.017	*	0.034	2
Tinetti	DomainAge (Musculoskeletal System)	-0.22	-0.361	-0.079	0.002	0.035	*	0.102	3
Tinetti	DomainAge (Musculoskeletal System)	-0.206	-0.351	-0.061	0.006	0.08		0.101	4
Tinetti	DomainAge (Sex Hormones)	0.132	-0.006	0.271	0.061	0.242		0.013	1
Tinetti	DomainAge (Sex Hormones)	0.134	-0.008	0.276	0.065	0.255		0.003	2
Tinetti	DomainAge (Sex Hormones)	0.144	0.002	0.286	0.046	0.249		0.076	3
Tinetti	DomainAge (Sex Hormones)	0.131	-0.011	0.274	0.071	0.361		0.078	4
Tinetti	DomainAge (Immune Function and Inflammation)	-0.084	-0.223	0.055	0.234	0.525		0.002	1
Tinetti	DomainAge (Immune Function and Inflammation)	-0.086	-0.226	0.055	0.23	0.5		0.007	2
Tinetti	DomainAge (Immune Function and Inflammation)	-0.033	-0.183	0.117	0.666	0.909		0.057	3
Tinetti	DomainAge (Immune Function and Inflammation)	-0.098	-0.308	0.113	0.361	0.786		0.066	4
Tinetti	DomainAge (Brain)	-0.043	-0.183	0.096	0.543	0.772		0.003	1
Tinetti	DomainAge (Brain)	-0.043	-0.183	0.098	0.551	0.773		0.013	2
Tinetti	DomainAge (Brain)	-0.046	-0.185	0.093	0.511	0.819		0.058	3
Tinetti	DomainAge (Brain)	-0.064	-0.204	0.076	0.368	0.793		0.065	4
Tinetti	MultiAgeEpi	-0.094	-0.234	0.046	0.188	0.468		0.004	1
Tinetti	MultiAgeEpi	-0.094	-0.235	0.046	0.188	0.449		0.005	2
Tinetti	MultiAgeEpi	-0.043	-0.188	0.101	0.553	0.846		0.058	3
Tinetti	MultiAgeEpi	-0.025	-0.18	0.13	0.749	0.999		0.062	4
Tinetti	DomainAgeEpi (Global Indices)	-0.091	-0.23	0.047	0.195	0.475		0.003	1
Tinetti	DomainAgeEpi (Global Indices)	-0.091	-0.231	0.049	0.2	0.467		0.006	2
Tinetti	DomainAgeEpi (Global Indices)	-0.007	-0.158	0.145	0.932	1		0.056	3
Tinetti	DomainAgeEpi (Global Indices)	-0.004	-0.163	0.155	0.958	0.999		0.062	4
Tinetti	DomainAgeEpi (Cardiovascular)	-0.15	-0.289	-0.01	0.035	0.165		0.018	1
Tinetti	DomainAgeEpi (Cardiovascular)	-0.155	-0.297	-0.013	0.032	0.156		0.009	2
Tinetti	DomainAgeEpi (Cardiovascular)	-0.091	-0.236	0.054	0.217	0.573		0.064	3
Tinetti	DomainAgeEpi (Cardiovascular)	-0.042	-0.206	0.121	0.611	0.939		0.063	4
Tinetti	DomainAgeEpi (Hepatobillary/Pancreas)	0.063	-0.076	0.202	0.376	0.65		0.001	1
Tinetti	DomainAgeEpi (Hepatobillary/Pancreas)	0.062	-0.078	0.202	0.381	0.653		0.011	2
Tinetti	DomainAgeEpi (Hepatobillary/Pancreas)	0.1	-0.036	0.237	0.149	0.48		0.066	3
Tinetti	DomainAgeEpi (Hepatobillary/Pancreas)	0.095	-0.044	0.234	0.18	0.591		0.07	4
Tinetti	DomainAgeEpi (Lung)	-0.043	-0.183	0.097	0.544	0.772		0.003	1
Tinetti	DomainAgeEpi (Lung)	-0.043	-0.184	0.097	0.544	0.771		0.013	2
Tinetti	DomainAgeEpi (Lung)	-0.045	-0.184	0.094	0.524	0.827		0.058	3
Tinetti	DomainAgeEpi (Lung)	-0.039	-0.183	0.105	0.596	0.931		0.063	4
Tinetti	DomainAgeEpi (Metabolism)	-0.202	-0.339	-0.065	0.004	0.032	*	0.036	1
Tinetti	DomainAgeEpi (Metabolism)	-0.208	-0.348	-0.068	0.004	0.031	*	0.028	2
Tinetti	DomainAgeEpi (Metabolism)	-0.13	-0.288	0.027	0.104	0.399		0.071	3
Tinetti	DomainAgeEpi (Metabolism)	-0.144	-0.303	0.015	0.076	0.369		0.078	4
Tinetti	DomainAgeEpi (Sex Hormones)	0.005	-0.136	0.146	0.944	0.989		0.005	1
Tinetti	DomainAgeEpi (Sex Hormones)	0.007	-0.138	0.152	0.924	0.971		0.014	2
Tinetti	DomainAgeEpi (Sex Hormones)	0.025	-0.116	0.166	0.729	0.943		0.057	3
Tinetti	DomainAgeEpi (Sex Hormones)	0.067	-0.082	0.217	0.376	0.794		0.065	4
Tinetti	DomainAgeEpi (Immune Function and Inflammation)	-0.078	-0.218	0.062	0.276	0.565		0.001	1
Tinetti	DomainAgeEpi (Immune Function and Inflammation)	-0.082	-0.225	0.06	0.255	0.541		0.008	2
Tinetti	DomainAgeEpi (Immune Function and Inflammation)	-0.011	-0.155	0.134	0.886	0.997		0.056	3
Tinetti	DomainAgeEpi (Immune Function and Inflammation)	-0.003	-0.157	0.151	0.971	0.999		0.061	4
Tinetti	DunedinPACE	-0.047	-0.187	0.092	0.504	0.751		0.003	1
Tinetti	DunedinPACE	-0.047	-0.189	0.094	0.51	0.743		0.012	2
Tinetti	DunedinPACE	-0.007	-0.155	0.141	0.927	1		0.056	3
Tinetti	DunedinPACE	0.046	-0.117	0.209	0.578	0.919		0.063	4
Tinetti	GrimAge	-0.083	-0.222	0.057	0.244	0.537		0.002	1
Tinetti	GrimAge	-0.094	-0.25	0.063	0.24	0.514		0.007	2
Tinetti	GrimAge	-0.084	-0.249	0.081	0.316	0.684		0.061	3
Tinetti	GrimAge	-0.098	-0.266	0.07	0.249	0.695		0.068	4
Tinetti	SystemsAge	-0.031	-0.172	0.11	0.665	0.846		0.004	1
Tinetti	SystemsAge	-0.03	-0.172	0.113	0.68	0.859		0.014	2
Tinetti	SystemsAge	0.009	-0.131	0.15	0.896	1		0.056	3
Tinetti	SystemsAge	0.006	-0.134	0.146	0.934	0.999		0.061	4
MMSE	MultiAge	-0.183	-0.321	-0.044	0.01	0.066		0.028	1
MMSE	MultiAge	-0.191	-0.33	-0.052	0.007	0.051		0.026	2
MMSE	MultiAge	-0.22	-0.377	-0.063	0.006	0.074		0.021	3
MMSE	MultiAge	-0.236	-0.408	-0.065	0.007	0.092		0.015	4
MMSE	DomainAge (Global Indices)	-0.089	-0.228	0.05	0.208	0.496		0.003	1
MMSE	DomainAge (Global Indices)	-0.092	-0.232	0.048	0.196	0.462		0.001	2
MMSE	DomainAge (Global Indices)	-0.095	-0.248	0.057	0.22	0.574		0.006	3
MMSE	DomainAge (Global Indices)	-0.097	-0.255	0.061	0.226	0.664		0.01	4
MMSE	DomainAge (Cardiovascular)	-0.1	-0.241	0.042	0.168	0.437		0.004	1
MMSE	DomainAge (Cardiovascular)	-0.113	-0.256	0.03	0.122	0.354		0.002	2
MMSE	DomainAge (Cardiovascular)	-0.117	-0.269	0.034	0.127	0.443		0.003	3
MMSE	DomainAge (Cardiovascular)	-0.114	-0.267	0.04	0.147	0.563		0.007	4
MMSE	DomainAge (Kidney)	-0.1	-0.241	0.042	0.166	0.432		0.005	1
MMSE	DomainAge (Kidney)	-0.109	-0.251	0.033	0.131	0.366		0.001	2
MMSE	DomainAge (Kidney)	-0.113	-0.259	0.032	0.127	0.443		0.004	3
MMSE	DomainAge (Kidney)	-0.11	-0.26	0.039	0.147	0.563		0.009	4
MMSE	DomainAge (Hepatobillary/Pancreas)	-0.122	-0.263	0.02	0.092	0.306		0.01	1
MMSE	DomainAge (Hepatobillary/Pancreas)	-0.119	-0.261	0.023	0.101	0.324		0.003	2
MMSE	DomainAge (Hepatobillary/Pancreas)	-0.111	-0.255	0.032	0.128	0.444		0.003	3
MMSE	DomainAge (Hepatobillary/Pancreas)	-0.104	-0.25	0.042	0.161	0.569		0.008	4
MMSE	DomainAge (Lung)	-0.157	-0.296	-0.018	0.027	0.132		0.02	1
MMSE	DomainAge (Lung)	-0.166	-0.306	-0.026	0.02	0.108		0.017	2
MMSE	DomainAge (Lung)	-0.162	-0.311	-0.013	0.033	0.205		0.005	3
MMSE	DomainAge (Lung)	-0.192	-0.353	-0.031	0.02	0.171		0.004	4
MMSE	DomainAge (Metabolism)	-0.041	-0.183	0.1	0.566	0.787		0.003	1
MMSE	DomainAge (Metabolism)	-0.054	-0.197	0.089	0.459	0.714		0.007	2
MMSE	DomainAge (Metabolism)	-0.063	-0.218	0.092	0.425	0.761		0.014	3
MMSE	DomainAge (Metabolism)	-0.041	-0.203	0.122	0.621	0.944		0.02	4
MMSE	DomainAge (Musculoskeletal System)	-0.028	-0.169	0.112	0.691	0.859		0.004	1
MMSE	DomainAge (Musculoskeletal System)	-0.032	-0.174	0.11	0.656	0.843		0.009	2
MMSE	DomainAge (Musculoskeletal System)	-0.024	-0.174	0.126	0.752	0.945		0.016	3
MMSE	DomainAge (Musculoskeletal System)	-0.038	-0.19	0.115	0.628	0.948		0.02	4
MMSE	DomainAge (Sex Hormones)	-0.072	-0.213	0.068	0.31	0.593		0	1
MMSE	DomainAge (Sex Hormones)	-0.065	-0.209	0.078	0.372	0.642		0.006	2
MMSE	DomainAge (Sex Hormones)	-0.059	-0.207	0.088	0.428	0.761		0.014	3
MMSE	DomainAge (Sex Hormones)	-0.055	-0.204	0.094	0.47	0.84		0.019	4
MMSE	DomainAge (Immune Function and Inflammation)	-0.101	-0.242	0.041	0.162	0.428		0.005	1
MMSE	DomainAge (Immune Function and Inflammation)	-0.105	-0.247	0.037	0.145	0.39		0.001	2
MMSE	DomainAge (Immune Function and Inflammation)	-0.111	-0.262	0.04	0.148	0.477		0.005	3
MMSE	DomainAge (Immune Function and Inflammation)	-0.158	-0.377	0.062	0.157	0.569		0.009	4
MMSE	DomainAge (Brain)	-0.15	-0.293	-0.007	0.039	0.176		0.018	1
MMSE	DomainAge (Brain)	-0.154	-0.297	-0.01	0.036	0.167		0.014	2
MMSE	DomainAge (Brain)	-0.145	-0.293	0.003	0.054	0.276		0.003	3
MMSE	DomainAge (Brain)	-0.136	-0.288	0.016	0.079	0.369		0.002	4
MMSE	MultiAgeEpi	0.02	-0.12	0.161	0.777	0.89		0.004	1
MMSE	MultiAgeEpi	0.023	-0.118	0.164	0.748	0.882		0.009	2
MMSE	MultiAgeEpi	0.028	-0.121	0.177	0.713	0.935		0.016	3
MMSE	MultiAgeEpi	0.031	-0.129	0.191	0.7	0.985		0.021	4
MMSE	DomainAgeEpi (Global Indices)	-0.146	-0.285	-0.007	0.04	0.178		0.016	1
MMSE	DomainAgeEpi (Global Indices)	-0.144	-0.284	-0.004	0.044	0.2		0.011	2
MMSE	DomainAgeEpi (Global Indices)	-0.166	-0.319	-0.014	0.032	0.205		0.006	3
MMSE	DomainAgeEpi (Global Indices)	-0.179	-0.336	-0.022	0.026	0.199		0.001	4
MMSE	DomainAgeEpi (Cardiovascular)	-0.05	-0.192	0.092	0.486	0.746		0.002	1
MMSE	DomainAgeEpi (Cardiovascular)	-0.041	-0.185	0.104	0.58	0.785		0.008	2
MMSE	DomainAgeEpi (Cardiovascular)	-0.042	-0.193	0.108	0.578	0.864		0.015	3
MMSE	DomainAgeEpi (Cardiovascular)	-0.073	-0.243	0.097	0.4	0.804		0.017	4
MMSE	DomainAgeEpi (Hepatobillary/Pancreas)	-0.075	-0.216	0.065	0.293	0.586		0	1
MMSE	DomainAgeEpi (Hepatobillary/Pancreas)	-0.073	-0.214	0.069	0.312	0.595		0.004	2
MMSE	DomainAgeEpi (Hepatobillary/Pancreas)	-0.07	-0.214	0.073	0.335	0.701		0.012	3
MMSE	DomainAgeEpi (Hepatobillary/Pancreas)	-0.062	-0.208	0.084	0.405	0.804		0.018	4
MMSE	DomainAgeEpi (Lung)	-0.001	-0.144	0.143	0.994	0.994		0.005	1
MMSE	DomainAgeEpi (Lung)	0.002	-0.142	0.145	0.982	0.991		0.01	2
MMSE	DomainAgeEpi (Lung)	0.026	-0.122	0.174	0.728	0.943		0.016	3
MMSE	DomainAgeEpi (Lung)	0.02	-0.132	0.173	0.792	0.999		0.021	4
MMSE	DomainAgeEpi (Metabolism)	-0.037	-0.179	0.105	0.606	0.808		0.003	1
MMSE	DomainAgeEpi (Metabolism)	-0.029	-0.175	0.116	0.693	0.865		0.009	2
MMSE	DomainAgeEpi (Metabolism)	-0.055	-0.22	0.11	0.511	0.819		0.014	3
MMSE	DomainAgeEpi (Metabolism)	-0.036	-0.203	0.131	0.672	0.961		0.02	4
MMSE	DomainAgeEpi (Sex Hormones)	-0.095	-0.239	0.049	0.193	0.473		0.004	1
MMSE	DomainAgeEpi (Sex Hormones)	-0.089	-0.236	0.059	0.236	0.507		0.001	2
MMSE	DomainAgeEpi (Sex Hormones)	-0.085	-0.234	0.064	0.263	0.616		0.009	3
MMSE	DomainAgeEpi (Sex Hormones)	-0.092	-0.254	0.07	0.266	0.704		0.013	4
MMSE	DomainAgeEpi (Immune Function and Inflammation)	-0.043	-0.183	0.098	0.55	0.774		0.003	1
MMSE	DomainAgeEpi (Immune Function and Inflammation)	-0.04	-0.183	0.103	0.581	0.785		0.008	2
MMSE	DomainAgeEpi (Immune Function and Inflammation)	-0.041	-0.19	0.109	0.592	0.874		0.016	3
MMSE	DomainAgeEpi (Immune Function and Inflammation)	-0.026	-0.186	0.135	0.753	0.999		0.021	4
MMSE	DunedinPACE	-0.034	-0.174	0.106	0.632	0.824		0.004	1
MMSE	DunedinPACE	-0.027	-0.169	0.115	0.706	0.871		0.009	2
MMSE	DunedinPACE	-0.005	-0.159	0.148	0.947	1		0.017	3
MMSE	DunedinPACE	-0.005	-0.174	0.165	0.957	0.999		0.022	4
MMSE	GrimAge	-0.087	-0.231	0.056	0.232	0.525		0.002	1
MMSE	GrimAge	-0.097	-0.256	0.062	0.229	0.5		0.001	2
MMSE	GrimAge	-0.079	-0.255	0.098	0.38	0.741		0.012	3
MMSE	GrimAge	-0.053	-0.234	0.129	0.566	0.912		0.02	4
MMSE	SystemsAge	0.071	-0.073	0.215	0.33	0.614		0	1
MMSE	SystemsAge	0.069	-0.075	0.214	0.347	0.626		0.003	2
MMSE	SystemsAge	0.089	-0.061	0.239	0.245	0.601		0.007	3
MMSE	SystemsAge	0.091	-0.06	0.242	0.234	0.679		0.011	4
DSST	MultiAge	-0.146	-0.288	-0.003	0.045	0.19		0.016	1
DSST	MultiAge	-0.158	-0.301	-0.015	0.031	0.153		0.018	2
DSST	MultiAge	-0.159	-0.323	0.005	0.057	0.284		0.058	3
DSST	MultiAge	-0.24	-0.414	-0.066	0.007	0.092		0.097	4
DSST	DomainAge (Global Indices)	-0.083	-0.226	0.06	0.256	0.547		0.001	1
DSST	DomainAge (Global Indices)	-0.089	-0.233	0.055	0.223	0.498		0.001	2
DSST	DomainAge (Global Indices)	-0.068	-0.221	0.085	0.38	0.741		0.042	3
DSST	DomainAge (Global Indices)	-0.09	-0.243	0.064	0.249	0.695		0.064	4
DSST	DomainAge (Cardiovascular)	-0.091	-0.235	0.052	0.209	0.497		0.003	1
DSST	DomainAge (Cardiovascular)	-0.11	-0.256	0.036	0.139	0.38		0.004	2
DSST	DomainAge (Cardiovascular)	-0.087	-0.24	0.066	0.264	0.616		0.045	3
DSST	DomainAge (Cardiovascular)	-0.105	-0.262	0.052	0.188	0.596		0.067	4
DSST	DomainAge (Kidney)	-0.033	-0.179	0.113	0.654	0.84		0.003	1
DSST	DomainAge (Kidney)	-0.044	-0.191	0.104	0.559	0.776		0.002	2
DSST	DomainAge (Kidney)	-0.028	-0.178	0.122	0.712	0.935		0.039	3
DSST	DomainAge (Kidney)	-0.043	-0.193	0.107	0.57	0.912		0.059	4
DSST	DomainAge (Hepatobillary/Pancreas)	-0.001	-0.147	0.146	0.994	0.994		0.004	1
DSST	DomainAge (Hepatobillary/Pancreas)	0.006	-0.141	0.153	0.936	0.971		0.005	2
DSST	DomainAge (Hepatobillary/Pancreas)	0.004	-0.141	0.149	0.954	1		0.038	3
DSST	DomainAge (Hepatobillary/Pancreas)	-0.01	-0.158	0.139	0.898	0.999		0.057	4
DSST	DomainAge (Lung)	-0.07	-0.213	0.073	0.337	0.625		0	1
DSST	DomainAge (Lung)	-0.076	-0.22	0.068	0.297	0.586		0	2
DSST	DomainAge (Lung)	-0.081	-0.229	0.066	0.278	0.636		0.044	3
DSST	DomainAge (Lung)	-0.178	-0.34	-0.016	0.032	0.234		0.082	4
DSST	DomainAge (Metabolism)	-0.025	-0.171	0.122	0.739	0.878		0.004	1
DSST	DomainAge (Metabolism)	-0.041	-0.191	0.108	0.586	0.788		0.002	2
DSST	DomainAge (Metabolism)	-0.036	-0.195	0.124	0.66	0.909		0.039	3
DSST	DomainAge (Metabolism)	-0.048	-0.211	0.115	0.559	0.912		0.059	4
DSST	DomainAge (Musculoskeletal System)	-0.116	-0.269	0.037	0.136	0.38		0.007	1
DSST	DomainAge (Musculoskeletal System)	-0.124	-0.277	0.029	0.112	0.339		0.008	2
DSST	DomainAge (Musculoskeletal System)	-0.08	-0.238	0.078	0.316	0.684		0.044	3
DSST	DomainAge (Musculoskeletal System)	-0.079	-0.237	0.079	0.323	0.76		0.063	4
DSST	DomainAge (Sex Hormones)	-0.034	-0.179	0.112	0.647	0.834		0.003	1
DSST	DomainAge (Sex Hormones)	-0.029	-0.176	0.119	0.703	0.871		0.005	2
DSST	DomainAge (Sex Hormones)	-0.041	-0.189	0.107	0.588	0.873		0.039	3
DSST	DomainAge (Sex Hormones)	-0.036	-0.183	0.112	0.635	0.953		0.058	4
DSST	DomainAge (Immune Function and Inflammation)	0.046	-0.099	0.191	0.534	0.768		0.002	1
DSST	DomainAge (Immune Function and Inflammation)	0.039	-0.108	0.185	0.602	0.801		0.004	2
DSST	DomainAge (Immune Function and Inflammation)	0.056	-0.105	0.218	0.49	0.808		0.041	3
DSST	DomainAge (Immune Function and Inflammation)	-0.021	-0.249	0.207	0.856	0.999		0.058	4
DSST	DomainAge (Brain)	-0.425	-0.558	-0.292	<0.001	<0.001	***	0.176	1
DSST	DomainAge (Brain)	-0.428	-0.561	-0.295	<0.001	<0.001	***	0.18	2
DSST	DomainAge (Brain)	-0.396	-0.534	-0.258	<0.001	<0.001	***	0.194	3
DSST	DomainAge (Brain)	-0.409	-0.549	-0.269	<0.001	<0.001	***	0.223	4
DSST	MultiAgeEpi	0.113	-0.031	0.257	0.122	0.351		0.008	1
DSST	MultiAgeEpi	0.117	-0.028	0.261	0.112	0.339		0.006	2
DSST	MultiAgeEpi	0.133	-0.014	0.279	0.076	0.333		0.055	3
DSST	MultiAgeEpi	0.092	-0.066	0.25	0.251	0.695		0.065	4
DSST	DomainAgeEpi (Global Indices)	0.021	-0.123	0.164	0.777	0.89		0.004	1
DSST	DomainAgeEpi (Global Indices)	0.027	-0.117	0.17	0.715	0.871		0.005	2
DSST	DomainAgeEpi (Global Indices)	-0.009	-0.163	0.145	0.907	1		0.038	3
DSST	DomainAgeEpi (Global Indices)	-0.056	-0.215	0.102	0.483	0.849		0.06	4
DSST	DomainAgeEpi (Cardiovascular)	0.079	-0.07	0.227	0.297	0.586		0.001	1
DSST	DomainAgeEpi (Cardiovascular)	0.093	-0.058	0.244	0.226	0.5		0.001	2
DSST	DomainAgeEpi (Cardiovascular)	0.114	-0.037	0.266	0.138	0.459		0.05	3
DSST	DomainAgeEpi (Cardiovascular)	0.073	-0.106	0.252	0.423	0.81		0.062	4
DSST	DomainAgeEpi (Hepatobillary/Pancreas)	0.072	-0.073	0.216	0.328	0.612		0	1
DSST	DomainAgeEpi (Hepatobillary/Pancreas)	0.075	-0.07	0.219	0.31	0.593		0	2
DSST	DomainAgeEpi (Hepatobillary/Pancreas)	0.072	-0.072	0.217	0.325	0.691		0.043	3
DSST	DomainAgeEpi (Hepatobillary/Pancreas)	0.078	-0.068	0.225	0.291	0.736		0.063	4
DSST	DomainAgeEpi (Lung)	0.008	-0.135	0.15	0.915	0.97		0.005	1
DSST	DomainAgeEpi (Lung)	0.01	-0.132	0.153	0.887	0.953		0.006	2
DSST	DomainAgeEpi (Lung)	0.024	-0.124	0.172	0.748	0.945		0.038	3
DSST	DomainAgeEpi (Lung)	-0.016	-0.17	0.139	0.841	0.999		0.058	4
DSST	DomainAgeEpi (Metabolism)	0.022	-0.121	0.166	0.758	0.887		0.004	1
DSST	DomainAgeEpi (Metabolism)	0.041	-0.106	0.188	0.583	0.786		0.003	2
DSST	DomainAgeEpi (Metabolism)	0.032	-0.129	0.194	0.694	0.926		0.039	3
DSST	DomainAgeEpi (Metabolism)	0.012	-0.153	0.177	0.885	0.999		0.057	4
DSST	DomainAgeEpi (Sex Hormones)	-0.001	-0.164	0.161	0.989	0.994		0.003	1
DSST	DomainAgeEpi (Sex Hormones)	0.018	-0.147	0.183	0.829	0.925		0.004	2
DSST	DomainAgeEpi (Sex Hormones)	0.025	-0.139	0.189	0.759	0.949		0.04	3
DSST	DomainAgeEpi (Sex Hormones)	-0.003	-0.173	0.166	0.971	0.999		0.058	4
DSST	DomainAgeEpi (Immune Function and Inflammation)	0.123	-0.021	0.266	0.094	0.306		0.01	1
DSST	DomainAgeEpi (Immune Function and Inflammation)	0.123	-0.022	0.268	0.095	0.314		0.007	2
DSST	DomainAgeEpi (Immune Function and Inflammation)	0.154	0.005	0.304	0.043	0.241		0.06	3
DSST	DomainAgeEpi (Immune Function and Inflammation)	0.114	-0.047	0.275	0.162	0.569		0.068	4
DSST	DunedinPACE	-0.058	-0.199	0.083	0.419	0.692		0.001	1
DSST	DunedinPACE	-0.046	-0.189	0.096	0.523	0.754		0.003	2
DSST	DunedinPACE	-0.002	-0.152	0.148	0.979	1		0.038	3
DSST	DunedinPACE	-0.036	-0.203	0.13	0.669	0.961		0.058	4
DSST	GrimAge	-0.033	-0.181	0.116	0.664	0.846		0.003	1
DSST	GrimAge	-0.006	-0.173	0.162	0.948	0.977		0.005	2
DSST	GrimAge	-0.02	-0.206	0.166	0.829	0.975		0.039	3
DSST	GrimAge	-0.014	-0.204	0.175	0.881	0.999		0.058	4
DSST	SystemsAge	0.049	-0.101	0.2	0.517	0.757		0.001	1
DSST	SystemsAge	0.05	-0.1	0.201	0.51	0.743		0.002	2
DSST	SystemsAge	0.05	-0.102	0.202	0.516	0.82		0.04	3
DSST	SystemsAge	0.043	-0.108	0.194	0.573	0.913		0.059	4
CESD	MultiAge	0.128	-0.011	0.268	0.071	0.262		0.012	1
CESD	MultiAge	0.125	-0.016	0.266	0.081	0.289		0.002	2
CESD	MultiAge	0.204	0.048	0.36	0.011	0.099		0.037	3
CESD	MultiAge	0.204	0.033	0.376	0.02	0.171		0.023	4
CESD	DomainAge (Global Indices)	0.246	0.11	0.381	<0.001	0.006	**	0.056	1
CESD	DomainAge (Global Indices)	0.243	0.107	0.38	0.001	0.007	**	0.047	2
CESD	DomainAge (Global Indices)	0.314	0.171	0.456	<0.001	0.001	***	0.093	3
CESD	DomainAge (Global Indices)	0.316	0.168	0.464	<0.001	0.001	**	0.081	4
CESD	DomainAge (Cardiovascular)	0.024	-0.116	0.164	0.733	0.878		0.004	1
CESD	DomainAge (Cardiovascular)	0.019	-0.124	0.161	0.796	0.909		0.012	2
CESD	DomainAge (Cardiovascular)	0.025	-0.124	0.175	0.739	0.945		0.004	3
CESD	DomainAge (Cardiovascular)	0.013	-0.139	0.166	0.863	0.999		0.005	4
CESD	DomainAge (Kidney)	-0.114	-0.253	0.026	0.109	0.334		0.008	1
CESD	DomainAge (Kidney)	-0.118	-0.259	0.022	0.099	0.322		0	2
CESD	DomainAge (Kidney)	-0.107	-0.251	0.037	0.145	0.473		0.015	3
CESD	DomainAge (Kidney)	-0.125	-0.273	0.022	0.095	0.426		0.009	4
CESD	DomainAge (Hepatobillary/Pancreas)	-0.054	-0.194	0.086	0.445	0.718		0.002	1
CESD	DomainAge (Hepatobillary/Pancreas)	-0.051	-0.192	0.089	0.473	0.725		0.01	2
CESD	DomainAge (Hepatobillary/Pancreas)	-0.038	-0.178	0.103	0.597	0.874		0.005	3
CESD	DomainAge (Hepatobillary/Pancreas)	-0.046	-0.19	0.098	0.53	0.906		0.003	4
CESD	DomainAge (Lung)	0.079	-0.06	0.218	0.266	0.556		0.001	1
CESD	DomainAge (Lung)	0.08	-0.061	0.221	0.262	0.547		0.006	2
CESD	DomainAge (Lung)	0.103	-0.044	0.249	0.169	0.512		0.013	3
CESD	DomainAge (Lung)	0.087	-0.073	0.248	0.285	0.727		0	4
CESD	DomainAge (Metabolism)	0.004	-0.138	0.145	0.96	0.991		0.005	1
CESD	DomainAge (Metabolism)	-0.002	-0.145	0.142	0.982	0.991		0.013	2
CESD	DomainAge (Metabolism)	0.036	-0.119	0.191	0.646	0.905		0.004	3
CESD	DomainAge (Metabolism)	0.018	-0.144	0.18	0.826	0.999		0.005	4
CESD	DomainAge (Musculoskeletal System)	0.073	-0.068	0.214	0.31	0.593		0	1
CESD	DomainAge (Musculoskeletal System)	0.07	-0.073	0.212	0.335	0.621		0.008	2
CESD	DomainAge (Musculoskeletal System)	0.078	-0.069	0.226	0.297	0.658		0.009	3
CESD	DomainAge (Musculoskeletal System)	0.084	-0.067	0.234	0.274	0.708		0	4
CESD	DomainAge (Sex Hormones)	-0.009	-0.148	0.131	0.904	0.962		0.005	1
CESD	DomainAge (Sex Hormones)	-0.011	-0.153	0.131	0.88	0.953		0.013	2
CESD	DomainAge (Sex Hormones)	0.026	-0.119	0.171	0.724	0.941		0.004	3
CESD	DomainAge (Sex Hormones)	0.028	-0.118	0.175	0.705	0.985		0.004	4
CESD	DomainAge (Immune Function and Inflammation)	0.006	-0.135	0.146	0.937	0.985		0.005	1
CESD	DomainAge (Immune Function and Inflammation)	0.002	-0.139	0.143	0.979	0.991		0.013	2
CESD	DomainAge (Immune Function and Inflammation)	0.039	-0.111	0.189	0.611	0.882		0.005	3
CESD	DomainAge (Immune Function and Inflammation)	-0.013	-0.227	0.201	0.906	0.999		0.005	4
CESD	DomainAge (Brain)	0.406	0.279	0.534	<0.001	<0.001	***	0.161	1
CESD	DomainAge (Brain)	0.407	0.279	0.536	<0.001	<0.001	***	0.155	2
CESD	DomainAge (Brain)	0.397	0.267	0.528	<0.001	<0.001	***	0.16	3
CESD	DomainAge (Brain)	0.403	0.27	0.536	<0.001	<0.001	***	0.155	4
CESD	MultiAgeEpi	-0.034	-0.175	0.106	0.628	0.823		0.004	1
CESD	MultiAgeEpi	-0.034	-0.174	0.107	0.637	0.821		0.011	2
CESD	MultiAgeEpi	-0.016	-0.161	0.13	0.832	0.975		0.003	3
CESD	MultiAgeEpi	-0.047	-0.204	0.109	0.551	0.912		0.003	4
CESD	DomainAgeEpi (Global Indices)	-0.063	-0.203	0.076	0.37	0.65		0.001	1
CESD	DomainAgeEpi (Global Indices)	-0.061	-0.201	0.08	0.397	0.67		0.009	2
CESD	DomainAgeEpi (Global Indices)	-0.042	-0.195	0.111	0.59	0.874		0.005	3
CESD	DomainAgeEpi (Global Indices)	-0.059	-0.217	0.099	0.462	0.833		0.001	4
CESD	DomainAgeEpi (Cardiovascular)	-0.096	-0.236	0.043	0.175	0.446		0.004	1
CESD	DomainAgeEpi (Cardiovascular)	-0.096	-0.238	0.046	0.182	0.449		0.003	2
CESD	DomainAgeEpi (Cardiovascular)	-0.106	-0.252	0.039	0.151	0.48		0.014	3
CESD	DomainAgeEpi (Cardiovascular)	-0.162	-0.325	0	0.05	0.305		0.015	4
CESD	DomainAgeEpi (Hepatobillary/Pancreas)	-0.178	-0.315	-0.04	0.012	0.071		0.027	1
CESD	DomainAgeEpi (Hepatobillary/Pancreas)	-0.178	-0.316	-0.04	0.012	0.073		0.019	2
CESD	DomainAgeEpi (Hepatobillary/Pancreas)	-0.175	-0.314	-0.035	0.014	0.113		0.035	3
CESD	DomainAgeEpi (Hepatobillary/Pancreas)	-0.186	-0.328	-0.044	0.011	0.123		0.029	4
CESD	DomainAgeEpi (Lung)	0.073	-0.067	0.213	0.306	0.593		0	1
CESD	DomainAgeEpi (Lung)	0.073	-0.067	0.214	0.304	0.588		0.007	2
CESD	DomainAgeEpi (Lung)	0.082	-0.061	0.225	0.258	0.616		0.01	3
CESD	DomainAgeEpi (Lung)	0.073	-0.076	0.222	0.333	0.769		0	4
CESD	DomainAgeEpi (Metabolism)	-0.084	-0.224	0.056	0.236	0.527		0.002	1
CESD	DomainAgeEpi (Metabolism)	-0.079	-0.222	0.064	0.278	0.562		0.006	2
CESD	DomainAgeEpi (Metabolism)	-0.069	-0.227	0.089	0.392	0.741		0.007	3
CESD	DomainAgeEpi (Metabolism)	-0.09	-0.251	0.072	0.275	0.708		0	4
CESD	DomainAgeEpi (Sex Hormones)	-0.034	-0.175	0.106	0.632	0.824		0.004	1
CESD	DomainAgeEpi (Sex Hormones)	-0.026	-0.171	0.118	0.718	0.871		0.012	2
CESD	DomainAgeEpi (Sex Hormones)	-0.024	-0.168	0.119	0.738	0.945		0.004	3
CESD	DomainAgeEpi (Sex Hormones)	-0.055	-0.209	0.098	0.478	0.848		0.002	4
CESD	DomainAgeEpi (Immune Function and Inflammation)	0.026	-0.114	0.165	0.714	0.872		0.004	1
CESD	DomainAgeEpi (Immune Function and Inflammation)	0.021	-0.12	0.163	0.765	0.894		0.012	2
CESD	DomainAgeEpi (Immune Function and Inflammation)	0.028	-0.119	0.175	0.709	0.935		0.004	3
CESD	DomainAgeEpi (Immune Function and Inflammation)	-0.006	-0.163	0.152	0.945	0.999		0.005	4
CESD	DunedinPACE	-0.075	-0.214	0.064	0.287	0.577		0.001	1
CESD	DunedinPACE	-0.071	-0.212	0.07	0.322	0.61		0.008	2
CESD	DunedinPACE	-0.065	-0.215	0.085	0.394	0.741		0.007	3
CESD	DunedinPACE	-0.107	-0.272	0.058	0.203	0.623		0.002	4
CESD	GrimAge	-0.069	-0.213	0.075	0.342	0.626		0	1
CESD	GrimAge	-0.061	-0.222	0.1	0.457	0.714		0.009	2
CESD	GrimAge	-0.03	-0.207	0.148	0.741	0.945		0.004	3
CESD	GrimAge	-0.041	-0.224	0.142	0.658	0.961		0.003	4
CESD	SystemsAge	-0.037	-0.177	0.103	0.6	0.805		0.003	1
CESD	SystemsAge	-0.035	-0.177	0.106	0.623	0.813		0.011	2
CESD	SystemsAge	-0.035	-0.18	0.109	0.632	0.903		0.005	3
CESD	SystemsAge	-0.038	-0.184	0.108	0.607	0.935		0.003	4
ADL	MultiAge	-0.036	-0.175	0.103	0.606	0.808		0.004	1
ADL	MultiAge	-0.022	-0.161	0.118	0.758	0.889		0.004	2
ADL	MultiAge	-0.084	-0.241	0.073	0.293	0.656		0.016	3
ADL	MultiAge	-0.101	-0.272	0.071	0.248	0.695		0.007	4
ADL	DomainAge (Global Indices)	-0.047	-0.186	0.093	0.509	0.752		0.003	1
ADL	DomainAge (Global Indices)	-0.037	-0.176	0.102	0.601	0.801		0.005	2
ADL	DomainAge (Global Indices)	-0.09	-0.238	0.058	0.232	0.592		0.018	3
ADL	DomainAge (Global Indices)	-0.082	-0.235	0.072	0.295	0.736		0.005	4
ADL	DomainAge (Cardiovascular)	0.002	-0.137	0.141	0.978	0.994		0.005	1
ADL	DomainAge (Cardiovascular)	0.023	-0.117	0.164	0.747	0.882		0.004	2
ADL	DomainAge (Cardiovascular)	-0.016	-0.165	0.133	0.833	0.975		0.011	3
ADL	DomainAge (Cardiovascular)	-0.013	-0.165	0.139	0.863	0.999		0.001	4
ADL	DomainAge (Kidney)	-0.027	-0.167	0.113	0.709	0.87		0.004	1
ADL	DomainAge (Kidney)	-0.016	-0.156	0.125	0.825	0.922		0.004	2
ADL	DomainAge (Kidney)	-0.051	-0.196	0.093	0.484	0.807		0.013	3
ADL	DomainAge (Kidney)	-0.046	-0.194	0.103	0.545	0.91		0.002	4
ADL	DomainAge (Hepatobillary/Pancreas)	-0.079	-0.218	0.06	0.264	0.556		0.001	1
ADL	DomainAge (Hepatobillary/Pancreas)	-0.089	-0.228	0.049	0.205	0.476		0.012	2
ADL	DomainAge (Hepatobillary/Pancreas)	-0.083	-0.222	0.056	0.241	0.597		0.018	3
ADL	DomainAge (Hepatobillary/Pancreas)	-0.101	-0.243	0.042	0.165	0.569		0.01	4
ADL	DomainAge (Lung)	0.069	-0.07	0.208	0.328	0.612		0	1
ADL	DomainAge (Lung)	0.072	-0.067	0.211	0.308	0.593		0.009	2
ADL	DomainAge (Lung)	0.088	-0.058	0.233	0.237	0.597		0.018	3
ADL	DomainAge (Lung)	0.083	-0.077	0.243	0.307	0.747		0.005	4
ADL	DomainAge (Metabolism)	-0.048	-0.187	0.091	0.5	0.747		0.003	1
ADL	DomainAge (Metabolism)	-0.03	-0.171	0.111	0.676	0.858		0.005	2
ADL	DomainAge (Metabolism)	-0.095	-0.248	0.058	0.221	0.576		0.018	3
ADL	DomainAge (Metabolism)	-0.094	-0.254	0.066	0.247	0.695		0.007	4
ADL	DomainAge (Musculoskeletal System)	-0.104	-0.243	0.034	0.139	0.385		0.006	1
ADL	DomainAge (Musculoskeletal System)	-0.094	-0.232	0.045	0.183	0.449		0.013	2
ADL	DomainAge (Musculoskeletal System)	-0.145	-0.289	-0.001	0.049	0.255		0.031	3
ADL	DomainAge (Musculoskeletal System)	-0.138	-0.285	0.009	0.065	0.351		0.019	4
ADL	DomainAge (Sex Hormones)	0.019	-0.121	0.158	0.792	0.898		0.005	1
ADL	DomainAge (Sex Hormones)	0.02	-0.121	0.161	0.78	0.898		0.004	2
ADL	DomainAge (Sex Hormones)	0.015	-0.129	0.159	0.834	0.975		0.011	3
ADL	DomainAge (Sex Hormones)	0.013	-0.132	0.159	0.86	0.999		0.001	4
ADL	DomainAge (Immune Function and Inflammation)	0.042	-0.097	0.181	0.551	0.774		0.003	1
ADL	DomainAge (Immune Function and Inflammation)	0.054	-0.085	0.193	0.444	0.706		0.007	2
ADL	DomainAge (Immune Function and Inflammation)	0.023	-0.127	0.173	0.762	0.951		0.011	3
ADL	DomainAge (Immune Function and Inflammation)	0.031	-0.181	0.244	0.772	0.999		0.001	4
ADL	DomainAge (Brain)	-0.069	-0.208	0.07	0.327	0.612		0	1
ADL	DomainAge (Brain)	-0.069	-0.207	0.07	0.33	0.619		0.008	2
ADL	DomainAge (Brain)	-0.073	-0.214	0.068	0.31	0.677		0.016	3
ADL	DomainAge (Brain)	-0.083	-0.226	0.06	0.253	0.695		0.007	4
ADL	MultiAgeEpi	0.088	-0.051	0.227	0.214	0.5		0.003	1
ADL	MultiAgeEpi	0.085	-0.054	0.223	0.229	0.5		0.011	2
ADL	MultiAgeEpi	0.06	-0.084	0.204	0.414	0.75		0.014	3
ADL	MultiAgeEpi	0.065	-0.09	0.219	0.411	0.804		0.003	4
ADL	DomainAgeEpi (Global Indices)	0.115	-0.023	0.254	0.101	0.319		0.008	1
ADL	DomainAgeEpi (Global Indices)	0.106	-0.032	0.244	0.131	0.366		0.015	2
ADL	DomainAgeEpi (Global Indices)	0.124	-0.027	0.274	0.107	0.403		0.024	3
ADL	DomainAgeEpi (Global Indices)	0.109	-0.047	0.265	0.169	0.569		0.011	4
ADL	DomainAgeEpi (Cardiovascular)	0.094	-0.045	0.233	0.182	0.457		0.004	1
ADL	DomainAgeEpi (Cardiovascular)	0.086	-0.055	0.226	0.23	0.5		0.011	2
ADL	DomainAgeEpi (Cardiovascular)	0.064	-0.082	0.21	0.387	0.741		0.015	3
ADL	DomainAgeEpi (Cardiovascular)	0.087	-0.076	0.25	0.295	0.736		0.006	4
ADL	DomainAgeEpi (Hepatobillary/Pancreas)	0.013	-0.126	0.152	0.853	0.931		0.005	1
ADL	DomainAgeEpi (Hepatobillary/Pancreas)	0.011	-0.127	0.15	0.873	0.953		0.004	2
ADL	DomainAgeEpi (Hepatobillary/Pancreas)	0.007	-0.133	0.147	0.925	1		0.011	3
ADL	DomainAgeEpi (Hepatobillary/Pancreas)	0.013	-0.13	0.157	0.854	0.999		0.001	4
ADL	DomainAgeEpi (Lung)	0.042	-0.097	0.18	0.556	0.778		0.003	1
ADL	DomainAgeEpi (Lung)	0.039	-0.099	0.178	0.579	0.785		0.005	2
ADL	DomainAgeEpi (Lung)	0.065	-0.077	0.207	0.37	0.737		0.015	3
ADL	DomainAgeEpi (Lung)	0.059	-0.089	0.207	0.43	0.81		0.003	4
ADL	DomainAgeEpi (Metabolism)	0.112	-0.027	0.25	0.113	0.339		0.008	1
ADL	DomainAgeEpi (Metabolism)	0.089	-0.052	0.23	0.213	0.485		0.011	2
ADL	DomainAgeEpi (Metabolism)	0.042	-0.116	0.2	0.601	0.874		0.012	3
ADL	DomainAgeEpi (Metabolism)	0.037	-0.124	0.198	0.652	0.961		0.001	4
ADL	DomainAgeEpi (Sex Hormones)	0.003	-0.137	0.143	0.966	0.991		0.005	1
ADL	DomainAgeEpi (Sex Hormones)	-0.026	-0.168	0.116	0.721	0.871		0.004	2
ADL	DomainAgeEpi (Sex Hormones)	-0.031	-0.173	0.111	0.667	0.909		0.012	3
ADL	DomainAgeEpi (Sex Hormones)	-0.018	-0.171	0.135	0.817	0.999		0.001	4
ADL	DomainAgeEpi (Immune Function and Inflammation)	-0.055	-0.194	0.083	0.432	0.706		0.002	1
ADL	DomainAgeEpi (Immune Function and Inflammation)	-0.045	-0.185	0.094	0.522	0.754		0.006	2
ADL	DomainAgeEpi (Immune Function and Inflammation)	-0.086	-0.232	0.061	0.25	0.604		0.017	3
ADL	DomainAgeEpi (Immune Function and Inflammation)	-0.11	-0.266	0.047	0.169	0.569		0.01	4
ADL	DunedinPACE	0.043	-0.096	0.182	0.541	0.771		0.003	1
ADL	DunedinPACE	0.026	-0.114	0.165	0.719	0.871		0.004	2
ADL	DunedinPACE	-0.001	-0.151	0.149	0.989	1		0.01	3
ADL	DunedinPACE	0.024	-0.141	0.19	0.77	0.999		0.001	4
ADL	GrimAge	0.049	-0.091	0.19	0.489	0.746		0.002	1
ADL	GrimAge	-0.007	-0.164	0.15	0.93	0.971		0.004	2
ADL	GrimAge	0.025	-0.149	0.198	0.779	0.955		0.011	3
ADL	GrimAge	0.025	-0.153	0.203	0.781	0.999		0.001	4
ADL	SystemsAge	-0.038	-0.177	0.102	0.592	0.802		0.003	1
ADL	SystemsAge	-0.043	-0.183	0.096	0.543	0.77		0.006	2
ADL	SystemsAge	-0.032	-0.175	0.112	0.664	0.909		0.012	3
ADL	SystemsAge	-0.036	-0.181	0.109	0.625	0.947		0.001	4
MNA	MultiAge	-0.095	-0.234	0.045	0.181	0.457		0.004	1
MNA	MultiAge	-0.089	-0.23	0.051	0.212	0.485		0.003	2
MNA	MultiAge	-0.166	-0.322	-0.011	0.037	0.211		0.038	3
MNA	MultiAge	-0.172	-0.343	-0.002	0.047	0.295		0.03	4
MNA	DomainAge (Global Indices)	-0.208	-0.347	-0.07	0.003	0.029	*	0.039	1
MNA	DomainAge (Global Indices)	-0.206	-0.346	-0.066	0.004	0.032	*	0.032	2
MNA	DomainAge (Global Indices)	-0.283	-0.426	-0.139	<0.001	0.003	**	0.088	3
MNA	DomainAge (Global Indices)	-0.276	-0.425	-0.127	<0.001	0.008	**	0.076	4
MNA	DomainAge (Cardiovascular)	0.083	-0.057	0.223	0.243	0.535		0.002	1
MNA	DomainAge (Cardiovascular)	0.096	-0.047	0.238	0.186	0.449		0.001	2
MNA	DomainAge (Cardiovascular)	0.073	-0.077	0.223	0.34	0.703		0.02	3
MNA	DomainAge (Cardiovascular)	0.087	-0.066	0.24	0.265	0.704		0.015	4
MNA	DomainAge (Kidney)	0.029	-0.118	0.176	0.698	0.859		0.003	1
MNA	DomainAge (Kidney)	0.036	-0.113	0.185	0.632	0.818		0.009	2
MNA	DomainAge (Kidney)	0.002	-0.147	0.151	0.975	1		0.015	3
MNA	DomainAge (Kidney)	0.019	-0.135	0.173	0.807	0.999		0.007	4
MNA	DomainAge (Hepatobillary/Pancreas)	-0.043	-0.183	0.097	0.547	0.774		0.003	1
MNA	DomainAge (Hepatobillary/Pancreas)	-0.047	-0.188	0.094	0.51	0.743		0.009	2
MNA	DomainAge (Hepatobillary/Pancreas)	-0.039	-0.18	0.101	0.582	0.866		0.017	3
MNA	DomainAge (Hepatobillary/Pancreas)	-0.053	-0.197	0.09	0.465	0.836		0.01	4
MNA	DomainAge (Lung)	-0.192	-0.335	-0.048	0.009	0.063		0.032	1
MNA	DomainAge (Lung)	-0.19	-0.334	-0.045	0.01	0.065		0.025	2
MNA	DomainAge (Lung)	-0.196	-0.347	-0.046	0.011	0.099		0.051	3
MNA	DomainAge (Lung)	-0.211	-0.374	-0.048	0.012	0.129		0.045	4
MNA	DomainAge (Metabolism)	0.041	-0.101	0.183	0.572	0.789		0.003	1
MNA	DomainAge (Metabolism)	0.053	-0.092	0.197	0.475	0.725		0.008	2
MNA	DomainAge (Metabolism)	-0.007	-0.166	0.153	0.934	1		0.015	3
MNA	DomainAge (Metabolism)	0.003	-0.162	0.169	0.968	0.999		0.007	4
MNA	DomainAge (Musculoskeletal System)	-0.173	-0.312	-0.034	0.015	0.085		0.025	1
MNA	DomainAge (Musculoskeletal System)	-0.17	-0.31	-0.03	0.018	0.098		0.018	2
MNA	DomainAge (Musculoskeletal System)	-0.215	-0.359	-0.071	0.004	0.049	*	0.059	3
MNA	DomainAge (Musculoskeletal System)	-0.205	-0.352	-0.058	0.006	0.086		0.048	4
MNA	DomainAge (Sex Hormones)	0.075	-0.071	0.22	0.312	0.593		0	1
MNA	DomainAge (Sex Hormones)	0.072	-0.076	0.22	0.34	0.624		0.005	2
MNA	DomainAge (Sex Hormones)	0.063	-0.088	0.213	0.412	0.75		0.019	3
MNA	DomainAge (Sex Hormones)	0.057	-0.095	0.209	0.459	0.833		0.01	4
MNA	DomainAge (Immune Function and Inflammation)	-0.002	-0.144	0.14	0.975	0.993		0.005	1
MNA	DomainAge (Immune Function and Inflammation)	0.002	-0.141	0.146	0.974	0.989		0.011	2
MNA	DomainAge (Immune Function and Inflammation)	-0.042	-0.197	0.113	0.596	0.874		0.017	3
MNA	DomainAge (Immune Function and Inflammation)	-0.026	-0.245	0.193	0.813	0.999		0.007	4
MNA	DomainAge (Brain)	-0.088	-0.229	0.052	0.218	0.504		0.002	1
MNA	DomainAge (Brain)	-0.087	-0.228	0.055	0.229	0.5		0.003	2
MNA	DomainAge (Brain)	-0.069	-0.211	0.073	0.339	0.703		0.02	3
MNA	DomainAge (Brain)	-0.083	-0.228	0.061	0.256	0.695		0.016	4
MNA	MultiAgeEpi	-0.017	-0.16	0.127	0.817	0.917		0.004	1
MNA	MultiAgeEpi	-0.019	-0.163	0.125	0.793	0.908		0.011	2
MNA	MultiAgeEpi	-0.058	-0.205	0.09	0.44	0.766		0.019	3
MNA	MultiAgeEpi	-0.036	-0.196	0.123	0.655	0.961		0.008	4
MNA	DomainAgeEpi (Global Indices)	0.023	-0.116	0.163	0.74	0.878		0.004	1
MNA	DomainAgeEpi (Global Indices)	0.02	-0.12	0.16	0.778	0.898		0.011	2
MNA	DomainAgeEpi (Global Indices)	0.005	-0.147	0.156	0.952	1		0.015	3
MNA	DomainAgeEpi (Global Indices)	0.003	-0.153	0.159	0.97	0.999		0.006	4
MNA	DomainAgeEpi (Cardiovascular)	0.025	-0.115	0.165	0.727	0.875		0.004	1
MNA	DomainAgeEpi (Cardiovascular)	0.017	-0.125	0.159	0.815	0.915		0.011	2
MNA	DomainAgeEpi (Cardiovascular)	-0.009	-0.155	0.136	0.899	1		0.015	3
MNA	DomainAgeEpi (Cardiovascular)	0.038	-0.125	0.202	0.643	0.956		0.008	4
MNA	DomainAgeEpi (Hepatobillary/Pancreas)	0.069	-0.075	0.214	0.345	0.628		0	1
MNA	DomainAgeEpi (Hepatobillary/Pancreas)	0.067	-0.078	0.212	0.36	0.636		0.006	2
MNA	DomainAgeEpi (Hepatobillary/Pancreas)	0.062	-0.082	0.207	0.394	0.741		0.019	3
MNA	DomainAgeEpi (Hepatobillary/Pancreas)	0.071	-0.077	0.22	0.345	0.778		0.012	4
MNA	DomainAgeEpi (Lung)	-0.198	-0.335	-0.062	0.005	0.036	*	0.035	1
MNA	DomainAgeEpi (Lung)	-0.2	-0.337	-0.063	0.004	0.034	*	0.029	2
MNA	DomainAgeEpi (Lung)	-0.177	-0.317	-0.037	0.014	0.11		0.046	3
MNA	DomainAgeEpi (Lung)	-0.173	-0.319	-0.028	0.02	0.171		0.037	4
MNA	DomainAgeEpi (Metabolism)	0.143	0.004	0.283	0.044	0.188		0.016	1
MNA	DomainAgeEpi (Metabolism)	0.138	-0.005	0.281	0.058	0.238		0.007	2
MNA	DomainAgeEpi (Metabolism)	0.078	-0.079	0.236	0.329	0.692		0.021	3
MNA	DomainAgeEpi (Metabolism)	0.078	-0.083	0.239	0.342	0.774		0.013	4
MNA	DomainAgeEpi (Sex Hormones)	-0.082	-0.224	0.06	0.256	0.547		0.001	1
MNA	DomainAgeEpi (Sex Hormones)	-0.098	-0.243	0.048	0.187	0.449		0.001	2
MNA	DomainAgeEpi (Sex Hormones)	-0.102	-0.246	0.043	0.166	0.511		0.026	3
MNA	DomainAgeEpi (Sex Hormones)	-0.078	-0.234	0.079	0.328	0.765		0.014	4
MNA	DomainAgeEpi (Immune Function and Inflammation)	0.015	-0.135	0.165	0.843	0.927		0.004	1
MNA	DomainAgeEpi (Immune Function and Inflammation)	0.015	-0.136	0.167	0.841	0.934		0.01	2
MNA	DomainAgeEpi (Immune Function and Inflammation)	-0.018	-0.177	0.141	0.824	0.975		0.016	3
MNA	DomainAgeEpi (Immune Function and Inflammation)	-0.008	-0.177	0.16	0.922	0.999		0.007	4
MNA	DunedinPACE	0.003	-0.142	0.147	0.972	0.993		0.005	1
MNA	DunedinPACE	-0.005	-0.152	0.141	0.942	0.976		0.011	2
MNA	DunedinPACE	-0.022	-0.175	0.131	0.781	0.955		0.016	3
MNA	DunedinPACE	0.024	-0.146	0.194	0.777	0.999		0.007	4
MNA	GrimAge	-0.037	-0.183	0.109	0.617	0.816		0.003	1
MNA	GrimAge	-0.065	-0.231	0.102	0.442	0.706		0.007	2
MNA	GrimAge	-0.041	-0.223	0.14	0.654	0.909		0.017	3
MNA	GrimAge	-0.061	-0.249	0.127	0.519	0.895		0.011	4
MNA	SystemsAge	-0.055	-0.2	0.09	0.457	0.724		0.001	1
MNA	SystemsAge	-0.055	-0.201	0.092	0.462	0.714		0.008	2
MNA	SystemsAge	-0.04	-0.19	0.11	0.601	0.874		0.017	3
MNA	SystemsAge	-0.042	-0.195	0.11	0.584	0.922		0.009	4
DCSI	MultiAge	0.177	0.04	0.314	0.012	0.071		0.026	1
DCSI	MultiAge	0.165	0.028	0.302	0.018	0.099		0.039	2
DCSI	MultiAge	0.221	0.066	0.376	0.005	0.068		0.036	3
DCSI	MultiAge	0.223	0.053	0.393	0.011	0.123		0.017	4
DCSI	DomainAge (Global Indices)	0.27	0.136	0.405	<0.001	0.002	**	0.068	1
DCSI	DomainAge (Global Indices)	0.261	0.127	0.395	<0.001	0.002	**	0.08	2
DCSI	DomainAge (Global Indices)	0.306	0.162	0.449	<0.001	0.001	**	0.08	3
DCSI	DomainAge (Global Indices)	0.308	0.159	0.458	<0.001	0.002	**	0.065	4
DCSI	DomainAge (Cardiovascular)	-0.004	-0.143	0.135	0.957	0.991		0.005	1
DCSI	DomainAge (Cardiovascular)	-0.02	-0.16	0.12	0.776	0.897		0.012	2
DCSI	DomainAge (Cardiovascular)	-0.021	-0.171	0.129	0.786	0.955		0.002	3
DCSI	DomainAge (Cardiovascular)	-0.035	-0.189	0.118	0.653	0.961		0.016	4
DCSI	DomainAge (Kidney)	0.142	0.004	0.28	0.044	0.188		0.015	1
DCSI	DomainAge (Kidney)	0.139	0.001	0.276	0.048	0.214		0.031	2
DCSI	DomainAge (Kidney)	0.149	0.006	0.292	0.041	0.23		0.018	3
DCSI	DomainAge (Kidney)	0.141	-0.007	0.288	0.062	0.341		0	4
DCSI	DomainAge (Hepatobillary/Pancreas)	-0.005	-0.144	0.135	0.946	0.989		0.005	1
DCSI	DomainAge (Hepatobillary/Pancreas)	0.005	-0.134	0.143	0.946	0.977		0.011	2
DCSI	DomainAge (Hepatobillary/Pancreas)	0.011	-0.13	0.151	0.883	0.996		0.003	3
DCSI	DomainAge (Hepatobillary/Pancreas)	0.006	-0.139	0.151	0.933	0.999		0.017	4
DCSI	DomainAge (Lung)	0.094	-0.045	0.233	0.182	0.457		0.004	1
DCSI	DomainAge (Lung)	0.102	-0.037	0.24	0.149	0.399		0.022	2
DCSI	DomainAge (Lung)	0.12	-0.027	0.267	0.109	0.405		0.01	3
DCSI	DomainAge (Lung)	0.104	-0.058	0.265	0.206	0.626		0.008	4
DCSI	DomainAge (Metabolism)	0.088	-0.05	0.227	0.211	0.498		0.003	1
DCSI	DomainAge (Metabolism)	0.079	-0.061	0.218	0.268	0.552		0.017	2
DCSI	DomainAge (Metabolism)	0.092	-0.062	0.245	0.24	0.597		0.003	3
DCSI	DomainAge (Metabolism)	0.082	-0.079	0.244	0.316	0.751		0.011	4
DCSI	DomainAge (Musculoskeletal System)	0.026	-0.113	0.166	0.709	0.87		0.004	1
DCSI	DomainAge (Musculoskeletal System)	0.015	-0.124	0.154	0.831	0.925		0.012	2
DCSI	DomainAge (Musculoskeletal System)	0.024	-0.123	0.171	0.745	0.945		0.002	3
DCSI	DomainAge (Musculoskeletal System)	0.024	-0.126	0.174	0.751	0.999		0.016	4
DCSI	DomainAge (Sex Hormones)	0.058	-0.081	0.197	0.411	0.683		0.002	1
DCSI	DomainAge (Sex Hormones)	0.046	-0.095	0.186	0.522	0.754		0.013	2
DCSI	DomainAge (Sex Hormones)	0.053	-0.092	0.198	0.472	0.799		0	3
DCSI	DomainAge (Sex Hormones)	0.055	-0.091	0.202	0.458	0.833		0.014	4
DCSI	DomainAge (Immune Function and Inflammation)	0.118	-0.02	0.256	0.093	0.306		0.009	1
DCSI	DomainAge (Immune Function and Inflammation)	0.107	-0.03	0.245	0.125	0.357		0.023	2
DCSI	DomainAge (Immune Function and Inflammation)	0.127	-0.022	0.277	0.094	0.375		0.011	3
DCSI	DomainAge (Immune Function and Inflammation)	0.153	-0.059	0.366	0.156	0.569		0.006	4
DCSI	DomainAge (Brain)	0.003	-0.137	0.143	0.967	0.991		0.005	1
DCSI	DomainAge (Brain)	0.006	-0.134	0.145	0.935	0.971		0.011	2
DCSI	DomainAge (Brain)	0.015	-0.129	0.159	0.84	0.978		0.002	3
DCSI	DomainAge (Brain)	0.015	-0.132	0.161	0.844	0.999		0.016	4
DCSI	MultiAgeEpi	0.011	-0.129	0.151	0.876	0.946		0.005	1
DCSI	MultiAgeEpi	0.012	-0.127	0.151	0.864	0.948		0.011	2
DCSI	MultiAgeEpi	0.012	-0.134	0.158	0.869	0.988		0.002	3
DCSI	MultiAgeEpi	-0.02	-0.176	0.137	0.804	0.999		0.016	4
DCSI	DomainAgeEpi (Global Indices)	0.015	-0.124	0.155	0.827	0.921		0.005	1
DCSI	DomainAgeEpi (Global Indices)	0.026	-0.112	0.164	0.712	0.871		0.012	2
DCSI	DomainAgeEpi (Global Indices)	0.026	-0.127	0.178	0.742	0.945		0.002	3
DCSI	DomainAgeEpi (Global Indices)	0.012	-0.146	0.171	0.877	0.999		0.017	4
DCSI	DomainAgeEpi (Cardiovascular)	-0.079	-0.218	0.06	0.266	0.556		0.001	1
DCSI	DomainAgeEpi (Cardiovascular)	-0.079	-0.219	0.06	0.264	0.551		0.017	2
DCSI	DomainAgeEpi (Cardiovascular)	-0.089	-0.235	0.057	0.232	0.592		0.003	3
DCSI	DomainAgeEpi (Cardiovascular)	-0.146	-0.309	0.017	0.078	0.369		0	4
DCSI	DomainAgeEpi (Hepatobillary/Pancreas)	-0.107	-0.246	0.032	0.132	0.372		0.006	1
DCSI	DomainAgeEpi (Hepatobillary/Pancreas)	-0.108	-0.246	0.03	0.124	0.357		0.023	2
DCSI	DomainAgeEpi (Hepatobillary/Pancreas)	-0.111	-0.252	0.03	0.122	0.434		0.009	3
DCSI	DomainAgeEpi (Hepatobillary/Pancreas)	-0.122	-0.266	0.022	0.097	0.429		0.001	4
DCSI	DomainAgeEpi (Lung)	0.053	-0.086	0.192	0.453	0.724		0.002	1
DCSI	DomainAgeEpi (Lung)	0.054	-0.084	0.192	0.444	0.706		0.014	2
DCSI	DomainAgeEpi (Lung)	0.069	-0.074	0.212	0.344	0.705		0	3
DCSI	DomainAgeEpi (Lung)	0.054	-0.095	0.203	0.474	0.844		0.014	4
DCSI	DomainAgeEpi (Metabolism)	-0.012	-0.152	0.128	0.865	0.937		0.005	1
DCSI	DomainAgeEpi (Metabolism)	0.013	-0.128	0.154	0.853	0.945		0.011	2
DCSI	DomainAgeEpi (Metabolism)	0	-0.158	0.159	0.998	1		0.003	3
DCSI	DomainAgeEpi (Metabolism)	-0.013	-0.176	0.15	0.877	0.999		0.017	4
DCSI	DomainAgeEpi (Sex Hormones)	0.015	-0.126	0.156	0.831	0.922		0.005	1
DCSI	DomainAgeEpi (Sex Hormones)	0.043	-0.099	0.186	0.551	0.773		0.013	2
DCSI	DomainAgeEpi (Sex Hormones)	0.045	-0.099	0.189	0.538	0.84		0.001	3
DCSI	DomainAgeEpi (Sex Hormones)	0.023	-0.135	0.18	0.778	0.999		0.016	4
DCSI	DomainAgeEpi (Immune Function and Inflammation)	0.062	-0.077	0.202	0.38	0.65		0.001	1
DCSI	DomainAgeEpi (Immune Function and Inflammation)	0.042	-0.098	0.182	0.552	0.773		0.013	2
DCSI	DomainAgeEpi (Immune Function and Inflammation)	0.045	-0.104	0.193	0.554	0.846		0.001	3
DCSI	DomainAgeEpi (Immune Function and Inflammation)	0.018	-0.141	0.177	0.825	0.999		0.017	4
DCSI	DunedinPACE	0.02	-0.121	0.161	0.778	0.89		0.004	1
DCSI	DunedinPACE	0.037	-0.104	0.178	0.605	0.803		0.013	2
DCSI	DunedinPACE	0.056	-0.098	0.211	0.474	0.801		0	3
DCSI	DunedinPACE	0.034	-0.135	0.203	0.692	0.978		0.016	4
DCSI	GrimAge	-0.028	-0.171	0.114	0.696	0.859		0.004	1
DCSI	GrimAge	0.05	-0.107	0.206	0.534	0.761		0.013	2
DCSI	GrimAge	0.077	-0.097	0.251	0.385	0.741		0	3
DCSI	GrimAge	0.082	-0.098	0.262	0.37	0.793		0.012	4
DCSI	SystemsAge	0.006	-0.135	0.147	0.935	0.985		0.005	1
DCSI	SystemsAge	0.016	-0.124	0.156	0.821	0.92		0.012	2
DCSI	SystemsAge	0.021	-0.125	0.167	0.776	0.955		0.002	3
DCSI	SystemsAge	0.018	-0.129	0.166	0.808	0.999		0.016	4
Morbidity Index	MultiAge	0.37	0.239	0.5	<0.001	<0.001	***	0.132	1
Morbidity Index	MultiAge	0.386	0.255	0.516	<0.001	<0.001	***	0.148	2
Morbidity Index	MultiAge	0.395	0.246	0.545	<0.001	<0.001	***	0.147	3
Morbidity Index	MultiAge	0.387	0.224	0.55	<0.001	<0.001	***	0.153	4
Morbidity Index	DomainAge (Global Indices)	0.503	0.379	0.628	<0.001	<0.001	***	0.25	1
Morbidity Index	DomainAge (Global Indices)	0.511	0.387	0.635	<0.001	<0.001	***	0.263	2
Morbidity Index	DomainAge (Global Indices)	0.521	0.388	0.654	<0.001	<0.001	***	0.266	3
Morbidity Index	DomainAge (Global Indices)	0.502	0.365	0.638	<0.001	<0.001	***	0.268	4
Morbidity Index	DomainAge (Cardiovascular)	0.121	-0.023	0.266	0.1	0.319		0.01	1
Morbidity Index	DomainAge (Cardiovascular)	0.144	-0.002	0.29	0.054	0.23		0.02	2
Morbidity Index	DomainAge (Cardiovascular)	0.093	-0.063	0.25	0.241	0.597		0.029	3
Morbidity Index	DomainAge (Cardiovascular)	0.066	-0.093	0.225	0.414	0.804		0.053	4
Morbidity Index	DomainAge (Kidney)	0.211	0.068	0.353	0.004	0.031	*	0.04	1
Morbidity Index	DomainAge (Kidney)	0.228	0.085	0.371	0.002	0.018	*	0.051	2
Morbidity Index	DomainAge (Kidney)	0.2	0.054	0.345	0.007	0.078		0.059	3
Morbidity Index	DomainAge (Kidney)	0.171	0.023	0.319	0.023	0.191		0.077	4
Morbidity Index	DomainAge (Hepatobillary/Pancreas)	0.051	-0.096	0.198	0.497	0.746		0.001	1
Morbidity Index	DomainAge (Hepatobillary/Pancreas)	0.044	-0.103	0.191	0.554	0.773		0	2
Morbidity Index	DomainAge (Hepatobillary/Pancreas)	0.044	-0.101	0.19	0.548	0.844		0.022	3
Morbidity Index	DomainAge (Hepatobillary/Pancreas)	0.047	-0.102	0.196	0.535	0.906		0.052	4
Morbidity Index	DomainAge (Lung)	0.196	0.056	0.336	0.006	0.045	*	0.034	1
Morbidity Index	DomainAge (Lung)	0.21	0.07	0.35	0.003	0.028	*	0.044	2
Morbidity Index	DomainAge (Lung)	0.208	0.061	0.354	0.006	0.07		0.06	3
Morbidity Index	DomainAge (Lung)	0.171	0.012	0.329	0.035	0.236		0.073	4
Morbidity Index	DomainAge (Metabolism)	0.263	0.125	0.4	<0.001	0.003	**	0.064	1
Morbidity Index	DomainAge (Metabolism)	0.291	0.153	0.43	<0.001	0.001	***	0.083	2
Morbidity Index	DomainAge (Metabolism)	0.273	0.121	0.425	0.001	0.01	**	0.084	3
Morbidity Index	DomainAge (Metabolism)	0.254	0.095	0.413	0.002	0.033	*	0.101	4
Morbidity Index	DomainAge (Musculoskeletal System)	0.177	0.038	0.316	0.013	0.076		0.027	1
Morbidity Index	DomainAge (Musculoskeletal System)	0.185	0.046	0.324	0.009	0.06		0.034	2
Morbidity Index	DomainAge (Musculoskeletal System)	0.141	-0.006	0.288	0.059	0.286		0.039	3
Morbidity Index	DomainAge (Musculoskeletal System)	0.136	-0.01	0.283	0.068	0.355		0.067	4
Morbidity Index	DomainAge (Sex Hormones)	0.082	-0.063	0.226	0.266	0.556		0.001	1
Morbidity Index	DomainAge (Sex Hormones)	0.069	-0.079	0.217	0.361	0.636		0.003	2
Morbidity Index	DomainAge (Sex Hormones)	0.059	-0.091	0.21	0.437	0.763		0.024	3
Morbidity Index	DomainAge (Sex Hormones)	0.07	-0.08	0.22	0.359	0.786		0.054	4
Morbidity Index	DomainAge (Immune Function and Inflammation)	0.161	0.021	0.301	0.024	0.12		0.021	1
Morbidity Index	DomainAge (Immune Function and Inflammation)	0.17	0.03	0.31	0.017	0.096		0.028	2
Morbidity Index	DomainAge (Immune Function and Inflammation)	0.135	-0.015	0.286	0.078	0.336		0.037	3
Morbidity Index	DomainAge (Immune Function and Inflammation)	0.083	-0.132	0.298	0.446	0.823		0.052	4
Morbidity Index	DomainAge (Brain)	-0.016	-0.157	0.125	0.82	0.918		0.005	1
Morbidity Index	DomainAge (Brain)	-0.011	-0.152	0.129	0.873	0.953		0	2
Morbidity Index	DomainAge (Brain)	-0.036	-0.178	0.106	0.617	0.885		0.021	3
Morbidity Index	DomainAge (Brain)	-0.032	-0.174	0.11	0.66	0.961		0.05	4
Morbidity Index	MultiAgeEpi	0.214	0.072	0.356	0.003	0.029	*	0.041	1
Morbidity Index	MultiAgeEpi	0.21	0.068	0.352	0.004	0.032	*	0.044	2
Morbidity Index	MultiAgeEpi	0.183	0.037	0.329	0.015	0.113		0.052	3
Morbidity Index	MultiAgeEpi	0.134	-0.023	0.291	0.094	0.426		0.065	4
Morbidity Index	DomainAgeEpi (Global Indices)	0.026	-0.114	0.167	0.713	0.871		0.004	1
Morbidity Index	DomainAgeEpi (Global Indices)	0.021	-0.12	0.162	0.768	0.894		0	2
Morbidity Index	DomainAgeEpi (Global Indices)	0.004	-0.151	0.159	0.959	1		0.02	3
Morbidity Index	DomainAgeEpi (Global Indices)	-0.02	-0.177	0.138	0.804	0.999		0.049	4
Morbidity Index	DomainAgeEpi (Cardiovascular)	0.177	0.029	0.324	0.019	0.1		0.026	1
Morbidity Index	DomainAgeEpi (Cardiovascular)	0.162	0.014	0.311	0.032	0.156		0.025	2
Morbidity Index	DomainAgeEpi (Cardiovascular)	0.131	-0.023	0.285	0.094	0.375		0.037	3
Morbidity Index	DomainAgeEpi (Cardiovascular)	0.063	-0.109	0.235	0.471	0.84		0.053	4
Morbidity Index	DomainAgeEpi (Hepatobillary/Pancreas)	-0.089	-0.229	0.052	0.217	0.504		0.002	1
Morbidity Index	DomainAgeEpi (Hepatobillary/Pancreas)	-0.093	-0.234	0.047	0.191	0.452		0.008	2
Morbidity Index	DomainAgeEpi (Hepatobillary/Pancreas)	-0.111	-0.252	0.03	0.122	0.434		0.033	3
Morbidity Index	DomainAgeEpi (Hepatobillary/Pancreas)	-0.127	-0.267	0.014	0.077	0.369		0.065	4
Morbidity Index	DomainAgeEpi (Lung)	0.054	-0.088	0.196	0.455	0.724		0.001	1
Morbidity Index	DomainAgeEpi (Lung)	0.05	-0.091	0.192	0.486	0.733		0.001	2
Morbidity Index	DomainAgeEpi (Lung)	0.048	-0.097	0.192	0.515	0.82		0.022	3
Morbidity Index	DomainAgeEpi (Lung)	0.015	-0.132	0.162	0.842	0.999		0.049	4
Morbidity Index	DomainAgeEpi (Metabolism)	0.228	0.086	0.371	0.002	0.018	*	0.047	1
Morbidity Index	DomainAgeEpi (Metabolism)	0.219	0.075	0.363	0.003	0.027	*	0.046	2
Morbidity Index	DomainAgeEpi (Metabolism)	0.206	0.044	0.367	0.013	0.109		0.055	3
Morbidity Index	DomainAgeEpi (Metabolism)	0.187	0.023	0.352	0.026	0.199		0.077	4
Morbidity Index	DomainAgeEpi (Sex Hormones)	0.148	0.006	0.29	0.041	0.178		0.017	1
Morbidity Index	DomainAgeEpi (Sex Hormones)	0.135	-0.011	0.28	0.07	0.267		0.017	2
Morbidity Index	DomainAgeEpi (Sex Hormones)	0.122	-0.023	0.267	0.098	0.387		0.035	3
Morbidity Index	DomainAgeEpi (Sex Hormones)	0.061	-0.093	0.214	0.436	0.814		0.052	4
Morbidity Index	DomainAgeEpi (Immune Function and Inflammation)	0.181	0.039	0.323	0.013	0.077		0.028	1
Morbidity Index	DomainAgeEpi (Immune Function and Inflammation)	0.18	0.037	0.323	0.014	0.081		0.031	2
Morbidity Index	DomainAgeEpi (Immune Function and Inflammation)	0.143	-0.005	0.292	0.058	0.286		0.039	3
Morbidity Index	DomainAgeEpi (Immune Function and Inflammation)	0.09	-0.067	0.248	0.259	0.695		0.056	4
Morbidity Index	DunedinPACE	0.173	0.032	0.313	0.016	0.089		0.025	1
Morbidity Index	DunedinPACE	0.162	0.019	0.305	0.026	0.133		0.025	2
Morbidity Index	DunedinPACE	0.115	-0.038	0.269	0.14	0.462		0.032	3
Morbidity Index	DunedinPACE	0.043	-0.122	0.209	0.606	0.935		0.051	4
Morbidity Index	GrimAge	0.114	-0.039	0.267	0.143	0.392		0.007	1
Morbidity Index	GrimAge	0.117	-0.054	0.289	0.176	0.438		0.009	2
Morbidity Index	GrimAge	0.13	-0.055	0.316	0.166	0.511		0.033	3
Morbidity Index	GrimAge	0.133	-0.056	0.322	0.165	0.569		0.062	4
Morbidity Index	SystemsAge	0.099	-0.049	0.248	0.189	0.469		0.003	1
Morbidity Index	SystemsAge	0.103	-0.046	0.252	0.174	0.436		0.009	2
Morbidity Index	SystemsAge	0.101	-0.051	0.253	0.192	0.548		0.03	3
Morbidity Index	SystemsAge	0.097	-0.053	0.248	0.201	0.623		0.059	4
SCORE2	MultiAge	0.025	-0.114	0.165	0.723	0.875		0.004	1
SCORE2	MultiAge	0.085	-0.011	0.181	0.082	0.289		0.533	2
SCORE2	MultiAge	0.071	-0.037	0.179	0.196	0.554		0.534	3
SCORE2	MultiAge	0.051	-0.066	0.169	0.39	0.802		0.532	4
SCORE2	DomainAge (Global Indices)	-0.042	-0.181	0.098	0.556	0.778		0.003	1
SCORE2	DomainAge (Global Indices)	-0.018	-0.114	0.078	0.711	0.871		0.526	2
SCORE2	DomainAge (Global Indices)	-0.036	-0.138	0.067	0.494	0.808		0.531	3
SCORE2	DomainAge (Global Indices)	-0.05	-0.156	0.055	0.346	0.778		0.532	4
SCORE2	DomainAge (Cardiovascular)	0.159	0.022	0.297	0.023	0.117		0.021	1
SCORE2	DomainAge (Cardiovascular)	0.271	0.182	0.361	<0.001	<0.001	***	0.598	2
SCORE2	DomainAge (Cardiovascular)	0.271	0.175	0.366	<0.001	<0.001	***	0.596	3
SCORE2	DomainAge (Cardiovascular)	0.266	0.169	0.364	<0.001	<0.001	***	0.593	4
SCORE2	DomainAge (Kidney)	-0.038	-0.177	0.102	0.595	0.802		0.003	1
SCORE2	DomainAge (Kidney)	0.047	-0.05	0.144	0.336	0.621		0.528	2
SCORE2	DomainAge (Kidney)	0.035	-0.064	0.135	0.486	0.808		0.531	3
SCORE2	DomainAge (Kidney)	0.021	-0.081	0.123	0.68	0.97		0.53	4
SCORE2	DomainAge (Hepatobillary/Pancreas)	0.074	-0.065	0.213	0.296	0.586		0	1
SCORE2	DomainAge (Hepatobillary/Pancreas)	0.039	-0.057	0.134	0.428	0.696		0.527	2
SCORE2	DomainAge (Hepatobillary/Pancreas)	0.041	-0.055	0.137	0.401	0.744		0.532	3
SCORE2	DomainAge (Hepatobillary/Pancreas)	0.037	-0.061	0.136	0.454	0.832		0.531	4
SCORE2	DomainAge (Lung)	-0.071	-0.21	0.068	0.317	0.599		0	1
SCORE2	DomainAge (Lung)	0.007	-0.089	0.104	0.881	0.953		0.526	2
SCORE2	DomainAge (Lung)	-0.013	-0.114	0.088	0.797	0.961		0.53	3
SCORE2	DomainAge (Lung)	-0.022	-0.132	0.088	0.694	0.978		0.53	4
SCORE2	DomainAge (Metabolism)	0.023	-0.117	0.163	0.744	0.878		0.004	1
SCORE2	DomainAge (Metabolism)	0.145	0.049	0.24	0.003	0.028	*	0.546	2
SCORE2	DomainAge (Metabolism)	0.135	0.031	0.239	0.012	0.101		0.545	3
SCORE2	DomainAge (Metabolism)	0.117	0.007	0.226	0.037	0.246		0.541	4
SCORE2	DomainAge (Musculoskeletal System)	-0.029	-0.168	0.111	0.686	0.858		0.004	1
SCORE2	DomainAge (Musculoskeletal System)	0.005	-0.091	0.101	0.922	0.971		0.526	2
SCORE2	DomainAge (Musculoskeletal System)	-0.009	-0.11	0.092	0.86	0.987		0.53	3
SCORE2	DomainAge (Musculoskeletal System)	-0.005	-0.107	0.097	0.925	0.999		0.53	4
SCORE2	DomainAge (Sex Hormones)	0.072	-0.067	0.211	0.306	0.593		0	1
SCORE2	DomainAge (Sex Hormones)	-0.04	-0.137	0.058	0.423	0.693		0.527	2
SCORE2	DomainAge (Sex Hormones)	-0.046	-0.146	0.053	0.36	0.726		0.532	3
SCORE2	DomainAge (Sex Hormones)	-0.05	-0.15	0.051	0.33	0.768		0.532	4
SCORE2	DomainAge (Immune Function and Inflammation)	0.035	-0.104	0.175	0.616	0.816		0.004	1
SCORE2	DomainAge (Immune Function and Inflammation)	0.074	-0.022	0.17	0.13	0.365		0.531	2
SCORE2	DomainAge (Immune Function and Inflammation)	0.053	-0.049	0.156	0.306	0.674		0.532	3
SCORE2	DomainAge (Immune Function and Inflammation)	0.019	-0.126	0.165	0.792	0.999		0.53	4
SCORE2	DomainAge (Brain)	-0.015	-0.154	0.125	0.837	0.924		0.005	1
SCORE2	DomainAge (Brain)	0.019	-0.077	0.115	0.692	0.865		0.526	2
SCORE2	DomainAge (Brain)	0.02	-0.078	0.118	0.683	0.923		0.53	3
SCORE2	DomainAge (Brain)	0.015	-0.084	0.114	0.762	0.999		0.53	4
SCORE2	MultiAgeEpi	0.191	0.054	0.328	0.006	0.046	*	0.032	1
SCORE2	MultiAgeEpi	0.161	0.068	0.255	0.001	0.009	**	0.552	2
SCORE2	MultiAgeEpi	0.148	0.051	0.246	0.003	0.042	*	0.551	3
SCORE2	MultiAgeEpi	0.157	0.052	0.262	0.004	0.053		0.551	4
SCORE2	DomainAgeEpi (Global Indices)	0.066	-0.073	0.205	0.352	0.635		0.001	1
SCORE2	DomainAgeEpi (Global Indices)	0.041	-0.055	0.136	0.405	0.678		0.527	2
SCORE2	DomainAgeEpi (Global Indices)	0.007	-0.097	0.112	0.888	0.997		0.53	3
SCORE2	DomainAgeEpi (Global Indices)	0.013	-0.094	0.121	0.809	0.999		0.53	4
SCORE2	DomainAgeEpi (Cardiovascular)	0.209	0.073	0.345	0.003	0.025	*	0.039	1
SCORE2	DomainAgeEpi (Cardiovascular)	0.094	-0.002	0.19	0.056	0.235		0.534	2
SCORE2	DomainAgeEpi (Cardiovascular)	0.069	-0.03	0.169	0.171	0.512		0.534	3
SCORE2	DomainAgeEpi (Cardiovascular)	0.085	-0.027	0.196	0.135	0.545		0.535	4
SCORE2	DomainAgeEpi (Hepatobillary/Pancreas)	0.057	-0.083	0.197	0.42	0.692		0.001	1
SCORE2	DomainAgeEpi (Hepatobillary/Pancreas)	0.026	-0.071	0.123	0.6	0.801		0.526	2
SCORE2	DomainAgeEpi (Hepatobillary/Pancreas)	0.011	-0.087	0.11	0.818	0.975		0.53	3
SCORE2	DomainAgeEpi (Hepatobillary/Pancreas)	-0.003	-0.103	0.098	0.956	0.999		0.53	4
SCORE2	DomainAgeEpi (Lung)	0.071	-0.068	0.211	0.314	0.596		0	1
SCORE2	DomainAgeEpi (Lung)	0.047	-0.049	0.144	0.332	0.62		0.528	2
SCORE2	DomainAgeEpi (Lung)	0.05	-0.049	0.149	0.321	0.688		0.532	3
SCORE2	DomainAgeEpi (Lung)	0.053	-0.049	0.155	0.304	0.743		0.532	4
SCORE2	DomainAgeEpi (Metabolism)	0.171	0.033	0.308	0.015	0.085		0.024	1
SCORE2	DomainAgeEpi (Metabolism)	0.082	-0.015	0.18	0.098	0.321		0.532	2
SCORE2	DomainAgeEpi (Metabolism)	0.047	-0.062	0.156	0.395	0.741		0.532	3
SCORE2	DomainAgeEpi (Metabolism)	0.033	-0.079	0.145	0.561	0.912		0.531	4
SCORE2	DomainAgeEpi (Sex Hormones)	0.154	0.016	0.292	0.028	0.137		0.019	1
SCORE2	DomainAgeEpi (Sex Hormones)	0.055	-0.043	0.153	0.267	0.552		0.529	2
SCORE2	DomainAgeEpi (Sex Hormones)	0.048	-0.05	0.146	0.336	0.701		0.532	3
SCORE2	DomainAgeEpi (Sex Hormones)	0.033	-0.072	0.138	0.54	0.907		0.531	4
SCORE2	DomainAgeEpi (Immune Function and Inflammation)	0.179	0.042	0.316	0.011	0.069		0.027	1
SCORE2	DomainAgeEpi (Immune Function and Inflammation)	0.132	0.037	0.228	0.007	0.047	*	0.543	2
SCORE2	DomainAgeEpi (Immune Function and Inflammation)	0.111	0.01	0.212	0.031	0.2		0.541	3
SCORE2	DomainAgeEpi (Immune Function and Inflammation)	0.105	-0.003	0.214	0.057	0.324		0.539	4
SCORE2	DunedinPACE	0.166	0.029	0.303	0.018	0.096		0.023	1
SCORE2	DunedinPACE	0.093	-0.002	0.189	0.056	0.235		0.534	2
SCORE2	DunedinPACE	0.083	-0.02	0.185	0.114	0.419		0.536	3
SCORE2	DunedinPACE	0.075	-0.038	0.187	0.191	0.599		0.534	4
SCORE2	GrimAge	0.079	-0.061	0.22	0.267	0.556		0.001	1
SCORE2	GrimAge	0.026	-0.084	0.136	0.641	0.825		0.526	2
SCORE2	GrimAge	0.018	-0.102	0.138	0.765	0.953		0.53	3
SCORE2	GrimAge	0.002	-0.121	0.125	0.976	0.999		0.53	4
SCORE2	SystemsAge	0.049	-0.091	0.189	0.489	0.746		0.002	1
SCORE2	SystemsAge	0.08	-0.017	0.178	0.107	0.331		0.532	2
SCORE2	SystemsAge	0.07	-0.031	0.17	0.173	0.512		0.535	3
SCORE2	SystemsAge	0.068	-0.032	0.169	0.18	0.591		0.534	4
LS7	MultiAge	-0.391	-0.519	-0.262	<0.001	<0.001	***	0.148	1
LS7	MultiAge	-0.397	-0.526	-0.268	<0.001	<0.001	***	0.155	2
LS7	MultiAge	-0.246	-0.383	-0.11	<0.001	0.01	**	0.271	3
LS7	MultiAge	-0.211	-0.36	-0.062	0.006	0.08		0.278	4
LS7	DomainAge (Global Indices)	-0.259	-0.397	-0.12	<0.001	0.004	**	0.062	1
LS7	DomainAge (Global Indices)	-0.264	-0.402	-0.125	<0.001	0.003	**	0.067	2
LS7	DomainAge (Global Indices)	-0.137	-0.273	-0.001	0.049	0.255		0.24	3
LS7	DomainAge (Global Indices)	-0.111	-0.249	0.026	0.112	0.478		0.258	4
LS7	DomainAge (Cardiovascular)	-0.427	-0.555	-0.298	<0.001	<0.001	***	0.178	1
LS7	DomainAge (Cardiovascular)	-0.438	-0.568	-0.308	<0.001	<0.001	***	0.186	2
LS7	DomainAge (Cardiovascular)	-0.311	-0.439	-0.183	<0.001	<0.001	***	0.309	3
LS7	DomainAge (Cardiovascular)	-0.29	-0.42	-0.161	<0.001	0.001	***	0.322	4
LS7	DomainAge (Kidney)	-0.192	-0.333	-0.05	0.008	0.056		0.032	1
LS7	DomainAge (Kidney)	-0.189	-0.332	-0.046	0.01	0.062		0.033	2
LS7	DomainAge (Kidney)	-0.086	-0.22	0.049	0.209	0.569		0.23	3
LS7	DomainAge (Kidney)	-0.054	-0.19	0.081	0.43	0.81		0.25	4
LS7	DomainAge (Hepatobillary/Pancreas)	-0.046	-0.187	0.095	0.52	0.758		0.003	1
LS7	DomainAge (Hepatobillary/Pancreas)	-0.045	-0.186	0.097	0.534	0.761		0	2
LS7	DomainAge (Hepatobillary/Pancreas)	-0.041	-0.167	0.086	0.524	0.827		0.224	3
LS7	DomainAge (Hepatobillary/Pancreas)	-0.03	-0.156	0.097	0.644	0.956		0.248	4
LS7	DomainAge (Lung)	-0.123	-0.266	0.02	0.092	0.306		0.01	1
LS7	DomainAge (Lung)	-0.114	-0.258	0.031	0.122	0.354		0.01	2
LS7	DomainAge (Lung)	-0.047	-0.18	0.087	0.489	0.808		0.225	3
LS7	DomainAge (Lung)	-0.015	-0.157	0.126	0.829	0.999		0.247	4
LS7	DomainAge (Metabolism)	-0.578	-0.694	-0.461	<0.001	<0.001	***	0.331	1
LS7	DomainAge (Metabolism)	-0.59	-0.709	-0.472	<0.001	<0.001	***	0.341	2
LS7	DomainAge (Metabolism)	-0.487	-0.609	-0.365	<0.001	<0.001	***	0.424	3
LS7	DomainAge (Metabolism)	-0.468	-0.597	-0.34	<0.001	<0.001	***	0.422	4
LS7	DomainAge (Musculoskeletal System)	-0.147	-0.287	-0.007	0.04	0.176		0.017	1
LS7	DomainAge (Musculoskeletal System)	-0.151	-0.291	-0.011	0.035	0.165		0.02	2
LS7	DomainAge (Musculoskeletal System)	-0.022	-0.156	0.113	0.752	0.945		0.223	3
LS7	DomainAge (Musculoskeletal System)	-0.03	-0.165	0.105	0.659	0.961		0.248	4
LS7	DomainAge (Sex Hormones)	0.041	-0.099	0.181	0.563	0.786		0.003	1
LS7	DomainAge (Sex Hormones)	0.024	-0.119	0.166	0.744	0.88		0.001	2
LS7	DomainAge (Sex Hormones)	0.075	-0.053	0.204	0.249	0.604		0.228	3
LS7	DomainAge (Sex Hormones)	0.078	-0.048	0.205	0.225	0.663		0.253	4
LS7	DomainAge (Immune Function and Inflammation)	-0.305	-0.44	-0.171	<0.001	<0.001	***	0.089	1
LS7	DomainAge (Immune Function and Inflammation)	-0.31	-0.445	-0.175	<0.001	<0.001	***	0.094	2
LS7	DomainAge (Immune Function and Inflammation)	-0.177	-0.31	-0.043	0.01	0.098		0.251	3
LS7	DomainAge (Immune Function and Inflammation)	-0.144	-0.34	0.052	0.149	0.565		0.257	4
LS7	DomainAge (Brain)	-0.009	-0.153	0.134	0.9	0.961		0.005	1
LS7	DomainAge (Brain)	-0.004	-0.148	0.139	0.952	0.978		0.002	2
LS7	DomainAge (Brain)	0.027	-0.104	0.157	0.687	0.925		0.223	3
LS7	DomainAge (Brain)	0.038	-0.092	0.167	0.567	0.912		0.249	4
LS7	MultiAgeEpi	-0.292	-0.431	-0.154	<0.001	0.001	***	0.081	1
LS7	MultiAgeEpi	-0.295	-0.434	-0.157	<0.001	0.001	***	0.086	2
LS7	MultiAgeEpi	-0.186	-0.319	-0.053	0.007	0.074		0.256	3
LS7	MultiAgeEpi	-0.168	-0.305	-0.03	0.017	0.161		0.272	4
LS7	DomainAgeEpi (Global Indices)	-0.197	-0.335	-0.06	0.005	0.039	*	0.034	1
LS7	DomainAgeEpi (Global Indices)	-0.195	-0.333	-0.057	0.006	0.042	*	0.036	2
LS7	DomainAgeEpi (Global Indices)	-0.125	-0.263	0.012	0.074	0.326		0.236	3
LS7	DomainAgeEpi (Global Indices)	-0.128	-0.266	0.011	0.07	0.361		0.261	4
LS7	DomainAgeEpi (Cardiovascular)	-0.256	-0.395	-0.117	<0.001	0.005	**	0.061	1
LS7	DomainAgeEpi (Cardiovascular)	-0.274	-0.414	-0.134	<0.001	0.002	**	0.071	2
LS7	DomainAgeEpi (Cardiovascular)	-0.168	-0.3	-0.036	0.013	0.109		0.249	3
LS7	DomainAgeEpi (Cardiovascular)	-0.177	-0.321	-0.033	0.016	0.155		0.272	4
LS7	DomainAgeEpi (Hepatobillary/Pancreas)	-0.044	-0.185	0.097	0.541	0.771		0.003	1
LS7	DomainAgeEpi (Hepatobillary/Pancreas)	-0.048	-0.189	0.094	0.507	0.743		0	2
LS7	DomainAgeEpi (Hepatobillary/Pancreas)	0.003	-0.123	0.129	0.967	1		0.223	3
LS7	DomainAgeEpi (Hepatobillary/Pancreas)	0.029	-0.097	0.156	0.65	0.961		0.248	4
LS7	DomainAgeEpi (Lung)	-0.074	-0.215	0.067	0.3	0.587		0	1
LS7	DomainAgeEpi (Lung)	-0.076	-0.217	0.065	0.287	0.575		0.003	2
LS7	DomainAgeEpi (Lung)	-0.072	-0.2	0.055	0.262	0.616		0.228	3
LS7	DomainAgeEpi (Lung)	-0.063	-0.193	0.066	0.336	0.769		0.251	4
LS7	DomainAgeEpi (Metabolism)	-0.348	-0.481	-0.216	<0.001	<0.001	***	0.117	1
LS7	DomainAgeEpi (Metabolism)	-0.357	-0.492	-0.222	<0.001	<0.001	***	0.122	2
LS7	DomainAgeEpi (Metabolism)	-0.223	-0.363	-0.083	0.002	0.03	*	0.263	3
LS7	DomainAgeEpi (Metabolism)	-0.194	-0.336	-0.052	0.008	0.094		0.277	4
LS7	DomainAgeEpi (Sex Hormones)	-0.103	-0.245	0.039	0.156	0.415		0.005	1
LS7	DomainAgeEpi (Sex Hormones)	-0.103	-0.248	0.043	0.165	0.426		0.006	2
LS7	DomainAgeEpi (Sex Hormones)	-0.065	-0.196	0.066	0.328	0.691		0.227	3
LS7	DomainAgeEpi (Sex Hormones)	-0.018	-0.154	0.119	0.801	0.999		0.248	4
LS7	DomainAgeEpi (Immune Function and Inflammation)	-0.25	-0.388	-0.113	<0.001	0.006	**	0.058	1
LS7	DomainAgeEpi (Immune Function and Inflammation)	-0.273	-0.411	-0.135	<0.001	0.002	**	0.071	2
LS7	DomainAgeEpi (Immune Function and Inflammation)	-0.145	-0.276	-0.014	0.03	0.197		0.242	3
LS7	DomainAgeEpi (Immune Function and Inflammation)	-0.103	-0.243	0.036	0.146	0.563		0.256	4
LS7	DunedinPACE	-0.326	-0.462	-0.19	<0.001	<0.001	***	0.102	1
LS7	DunedinPACE	-0.33	-0.468	-0.193	<0.001	<0.001	***	0.106	2
LS7	DunedinPACE	-0.201	-0.337	-0.065	0.004	0.053		0.258	3
LS7	DunedinPACE	-0.178	-0.324	-0.031	0.018	0.165		0.271	4
LS7	GrimAge	-0.161	-0.306	-0.016	0.03	0.145		0.021	1
LS7	GrimAge	-0.159	-0.323	0.005	0.057	0.235		0.018	2
LS7	GrimAge	-0.139	-0.299	0.022	0.089	0.362		0.237	3
LS7	GrimAge	-0.115	-0.275	0.046	0.161	0.569		0.257	4
LS7	SystemsAge	-0.133	-0.278	0.011	0.07	0.262		0.013	1
LS7	SystemsAge	-0.126	-0.271	0.019	0.089	0.303		0.013	2
LS7	SystemsAge	-0.098	-0.228	0.031	0.134	0.445		0.232	3
LS7	SystemsAge	-0.094	-0.221	0.033	0.145	0.563		0.256	4

### Sheet: STable11
Supplementary Table 11: Standardized results from logistic regression analyses of binary outcome variables on MultiAge, DomainAges, MultiAgeEpi, and epigenetic clocks (SystemsAge, GrimAge, DunedinPACE) in participants of the BASE-II test-set at baseline. Results were pooled across the imputed datasets and independent variables were normalized prior to analysis to allow easy comparison of effect sizes. To allow investigation of originally continuously scaled variables, variables were dichotomized based as described in the Supplementary Methods. Regression models were unadjusted (model 1), adjusted for age and sex (model 2) and adjusted for age, sex, alcohol, smoking, BMI, and physical activity (model 3). As sensitivity analysis, model includes leukocyte cell counts in addition to the confounder of model 3 (model 4). To adjust for multiple testing, the Benjamini-Hochberg method was applied to control the false discovery rate (FDR). Due to overall low number of participants with values indicating impairment in MMSE and ADL in the test-set, no regression models were calculable for some markers when adjusting for confounders of model 3 or 4. Respective models are therefore not shown in this table. Note: * q <0.05, ** q <0.01, *** q <0.001.
Outcome	Biomarker	OR	lower 95%CI	upper 95%CI	p-value	FDR-adjusted p-value	FDR-adjusted pstars	AUC	Model
T2D	MultiAge	2.232	1.451	3.433	<0.001	0.004	**	0.7403	1
T2D	MultiAge	2.256	1.453	3.502	<0.001	0.004	**	0.7406	2
T2D	MultiAge	2.099	1.248	3.53	0.005	0.068		0.7484	3
T2D	MultiAge	1.972	1.075	3.617	0.029	0.214		0.7747	4
T2D	DomainAge (Global Indices)	2.071	1.349	3.178	0.001	0.011	*	0.7025	1
T2D	DomainAge (Global Indices)	2.065	1.34	3.183	0.001	0.011	*	0.7031	2
T2D	DomainAge (Global Indices)	1.877	1.173	3.003	0.009	0.092		0.7315	3
T2D	DomainAge (Global Indices)	1.927	1.157	3.21	0.012	0.13		0.7878	4
T2D	DomainAge (Cardiovascular)	1.293	0.821	2.037	0.266	0.556		0.5566	1
T2D	DomainAge (Cardiovascular)	1.282	0.806	2.039	0.293	0.583		0.5724	2
T2D	DomainAge (Cardiovascular)	1.067	0.647	1.758	0.798	0.961		0.685	3
T2D	DomainAge (Cardiovascular)	0.982	0.577	1.669	0.945	0.999		0.7593	4
T2D	DomainAge (Kidney)	1.932	1.246	2.995	0.003	0.029	*	0.6876	1
T2D	DomainAge (Kidney)	1.939	1.247	3.016	0.003	0.028	*	0.6919	2
T2D	DomainAge (Kidney)	1.743	1.09	2.788	0.021	0.148		0.7179	3
T2D	DomainAge (Kidney)	1.656	1.01	2.714	0.045	0.294		0.7623	4
T2D	DomainAge (Hepatobillary/Pancreas)	0.771	0.466	1.275	0.309	0.593		0.5794	1
T2D	DomainAge (Hepatobillary/Pancreas)	0.775	0.466	1.288	0.323	0.612		0.5741	2
T2D	DomainAge (Hepatobillary/Pancreas)	0.746	0.439	1.266	0.276	0.634		0.6894	3
T2D	DomainAge (Hepatobillary/Pancreas)	0.636	0.346	1.167	0.143	0.563		0.7714	4
T2D	DomainAge (Lung)	1.702	1.119	2.59	0.013	0.078		0.6479	1
T2D	DomainAge (Lung)	1.73	1.13	2.648	0.012	0.073		0.655	2
T2D	DomainAge (Lung)	1.666	1.046	2.655	0.032	0.204		0.6868	3
T2D	DomainAge (Lung)	1.401	0.812	2.417	0.224	0.663		0.7496	4
T2D	DomainAge (Metabolism)	3.725	2.096	6.621	<0.001	<0.001	***	0.8503	1
T2D	DomainAge (Metabolism)	3.989	2.17	7.335	<0.001	<0.001	***	0.855	2
T2D	DomainAge (Metabolism)	3.939	2.037	7.616	<0.001	0.002	**	0.8519	3
T2D	DomainAge (Metabolism)	4.185	2.007	8.725	<0.001	0.004	**	0.8739	4
T2D	DomainAge (Musculoskeletal System)	1.435	0.916	2.249	0.115	0.341		0.6044	1
T2D	DomainAge (Musculoskeletal System)	1.417	0.903	2.223	0.128	0.362		0.6138	2
T2D	DomainAge (Musculoskeletal System)	1.236	0.763	2	0.387	0.741		0.6874	3
T2D	DomainAge (Musculoskeletal System)	1.363	0.813	2.285	0.238	0.684		0.7657	4
T2D	DomainAge (Sex Hormones)	1.353	0.873	2.098	0.175	0.446		0.5608	1
T2D	DomainAge (Sex Hormones)	1.351	0.866	2.109	0.184	0.449		0.5764	2
T2D	DomainAge (Sex Hormones)	1.223	0.765	1.957	0.398	0.741		0.6628	3
T2D	DomainAge (Sex Hormones)	1.253	0.749	2.097	0.388	0.802		0.7566	4
T2D	DomainAge (Immune Function and Inflammation)	1.287	0.826	2.004	0.263	0.556		0.5995	1
T2D	DomainAge (Immune Function and Inflammation)	1.276	0.816	1.995	0.283	0.569		0.5984	2
T2D	DomainAge (Immune Function and Inflammation)	1.056	0.644	1.73	0.829	0.975		0.6826	3
T2D	DomainAge (Immune Function and Inflammation)	0.443	0.192	1.024	0.057	0.324		0.7773	4
T2D	DomainAge (Brain)	0.919	0.563	1.5	0.735	0.878		0.5172	1
T2D	DomainAge (Brain)	0.921	0.566	1.499	0.739	0.877		0.4376	2
T2D	DomainAge (Brain)	0.903	0.552	1.477	0.684	0.923		0.6901	3
T2D	DomainAge (Brain)	0.814	0.471	1.408	0.46	0.833		0.7703	4
T2D	MultiAgeEpi	2.06	1.292	3.286	0.003	0.023	*	0.7308	1
T2D	MultiAgeEpi	2.074	1.298	3.315	0.002	0.022	*	0.7245	2
T2D	MultiAgeEpi	1.907	1.162	3.128	0.011	0.099		0.7573	3
T2D	MultiAgeEpi	1.623	0.945	2.786	0.079	0.369		0.7983	4
T2D	DomainAgeEpi (Global Indices)	1.178	0.769	1.805	0.45	0.722		0.512	1
T2D	DomainAgeEpi (Global Indices)	1.19	0.778	1.822	0.421	0.691		0.5644	2
T2D	DomainAgeEpi (Global Indices)	1.04	0.651	1.66	0.87	0.988		0.681	3
T2D	DomainAgeEpi (Global Indices)	0.901	0.554	1.467	0.675	0.964		0.7634	4
T2D	DomainAgeEpi (Cardiovascular)	1.538	0.968	2.443	0.068	0.262		0.6633	1
T2D	DomainAgeEpi (Cardiovascular)	1.58	0.983	2.539	0.059	0.239		0.6499	2
T2D	DomainAgeEpi (Cardiovascular)	1.43	0.856	2.387	0.171	0.512		0.723	3
T2D	DomainAgeEpi (Cardiovascular)	1.318	0.713	2.437	0.376	0.794		0.7616	4
T2D	DomainAgeEpi (Hepatobillary/Pancreas)	0.906	0.564	1.456	0.682	0.858		0.5426	1
T2D	DomainAgeEpi (Hepatobillary/Pancreas)	0.907	0.566	1.453	0.683	0.861		0.5598	2
T2D	DomainAgeEpi (Hepatobillary/Pancreas)	0.854	0.529	1.379	0.517	0.82		0.7004	3
T2D	DomainAgeEpi (Hepatobillary/Pancreas)	0.754	0.454	1.253	0.274	0.708		0.7803	4
T2D	DomainAgeEpi (Lung)	0.615	0.345	1.094	0.097	0.313		0.6247	1
T2D	DomainAgeEpi (Lung)	0.602	0.333	1.09	0.093	0.314		0.631	2
T2D	DomainAgeEpi (Lung)	0.523	0.273	1.001	0.05	0.258		0.7135	3
T2D	DomainAgeEpi (Lung)	0.416	0.209	0.828	0.013	0.135		0.8006	4
T2D	DomainAgeEpi (Metabolism)	3.002	1.742	5.174	<0.001	0.002	**	0.8015	1
T2D	DomainAgeEpi (Metabolism)	3.278	1.855	5.79	<0.001	0.001	***	0.8023	2
T2D	DomainAgeEpi (Metabolism)	3.668	1.909	7.049	<0.001	0.003	**	0.8072	3
T2D	DomainAgeEpi (Metabolism)	3.56	1.784	7.105	<0.001	0.008	**	0.8267	4
T2D	DomainAgeEpi (Sex Hormones)	1.141	0.701	1.857	0.595	0.802		0.5255	1
T2D	DomainAgeEpi (Sex Hormones)	1.181	0.718	1.944	0.51	0.743		0.5626	2
T2D	DomainAgeEpi (Sex Hormones)	1.169	0.685	1.993	0.565	0.856		0.6883	3
T2D	DomainAgeEpi (Sex Hormones)	0.959	0.53	1.737	0.891	0.999		0.7578	4
T2D	DomainAgeEpi (Immune Function and Inflammation)	1.741	1.081	2.805	0.023	0.116		0.6702	1
T2D	DomainAgeEpi (Immune Function and Inflammation)	1.751	1.067	2.871	0.027	0.135		0.6708	2
T2D	DomainAgeEpi (Immune Function and Inflammation)	1.615	0.957	2.724	0.072	0.324		0.7142	3
T2D	DomainAgeEpi (Immune Function and Inflammation)	1.306	0.744	2.293	0.351	0.782		0.7591	4
T2D	DunedinPACE	1.411	0.887	2.245	0.145	0.395		0.5698	1
T2D	DunedinPACE	1.438	0.905	2.285	0.124	0.357		0.5598	2
T2D	DunedinPACE	1.194	0.718	1.984	0.493	0.808		0.6898	3
T2D	DunedinPACE	1.024	0.568	1.849	0.936	0.999		0.7595	4
T2D	GrimAge	0.969	0.595	1.578	0.898	0.961		0.5211	1
T2D	GrimAge	1.05	0.611	1.806	0.859	0.945		0.5491	2
T2D	GrimAge	0.918	0.488	1.725	0.789	0.957		0.6868	3
T2D	GrimAge	0.856	0.447	1.64	0.638	0.953		0.7643	4
T2D	SystemsAge	1.178	0.733	1.892	0.497	0.746		0.5638	1
T2D	SystemsAge	1.198	0.738	1.944	0.464	0.715		0.5608	2
T2D	SystemsAge	1.169	0.706	1.935	0.543	0.841		0.6725	3
T2D	SystemsAge	1.092	0.642	1.856	0.744	0.999		0.7586	4
MetS	MultiAge	3.856	2.441	6.093	<0.001	<0.001	***	0.7739	1
MetS	MultiAge	4.007	2.503	6.414	<0.001	<0.001	***	0.7796	2
MetS	MultiAge	3.319	2.013	5.475	<0.001	<0.001	***	0.8208	3
MetS	MultiAge	3.088	1.831	5.207	<0.001	0.001	**	0.8271	4
MetS	DomainAge (Global Indices)	1.91	1.392	2.62	<0.001	0.001	**	0.6617	1
MetS	DomainAge (Global Indices)	1.923	1.399	2.642	<0.001	0.001	**	0.6641	2
MetS	DomainAge (Global Indices)	1.593	1.125	2.256	0.009	0.092		0.7709	3
MetS	DomainAge (Global Indices)	1.543	1.065	2.237	0.022	0.182		0.7899	4
MetS	DomainAge (Cardiovascular)	2.367	1.667	3.36	<0.001	<0.001	***	0.7081	1
MetS	DomainAge (Cardiovascular)	2.463	1.717	3.534	<0.001	<0.001	***	0.7132	2
MetS	DomainAge (Cardiovascular)	2.203	1.481	3.278	<0.001	0.003	**	0.8	3
MetS	DomainAge (Cardiovascular)	2.195	1.447	3.33	<0.001	0.006	**	0.8208	4
MetS	DomainAge (Kidney)	1.667	1.233	2.254	0.001	0.011	*	0.6297	1
MetS	DomainAge (Kidney)	1.677	1.237	2.275	0.001	0.01	*	0.6382	2
MetS	DomainAge (Kidney)	1.516	1.079	2.13	0.017	0.123		0.766	3
MetS	DomainAge (Kidney)	1.418	0.999	2.014	0.051	0.306		0.7877	4
MetS	DomainAge (Hepatobillary/Pancreas)	1.29	0.969	1.717	0.081	0.28		0.5766	1
MetS	DomainAge (Hepatobillary/Pancreas)	1.29	0.968	1.718	0.082	0.289		0.5764	2
MetS	DomainAge (Hepatobillary/Pancreas)	1.302	0.942	1.799	0.109	0.405		0.7611	3
MetS	DomainAge (Hepatobillary/Pancreas)	1.256	0.896	1.76	0.184	0.596		0.7874	4
MetS	DomainAge (Lung)	1.41	1.055	1.885	0.02	0.106		0.5757	1
MetS	DomainAge (Lung)	1.409	1.052	1.887	0.022	0.113		0.5749	2
MetS	DomainAge (Lung)	1.33	0.948	1.868	0.099	0.387		0.7676	3
MetS	DomainAge (Lung)	1.217	0.831	1.783	0.311	0.747		0.787	4
MetS	DomainAge (Metabolism)	11.871	6.127	23.002	<0.001	<0.001	***	0.9094	1
MetS	DomainAge (Metabolism)	13.403	6.709	26.776	<0.001	<0.001	***	0.9185	2
MetS	DomainAge (Metabolism)	12.684	6.082	26.45	<0.001	<0.001	***	0.9313	3
MetS	DomainAge (Metabolism)	12.629	5.91	26.988	<0.001	<0.001	***	0.9332	4
MetS	DomainAge (Musculoskeletal System)	1.159	0.871	1.542	0.311	0.593		0.5294	1
MetS	DomainAge (Musculoskeletal System)	1.163	0.872	1.551	0.302	0.588		0.5356	2
MetS	DomainAge (Musculoskeletal System)	0.901	0.647	1.256	0.538	0.84		0.7569	3
MetS	DomainAge (Musculoskeletal System)	0.933	0.661	1.317	0.693	0.978		0.7847	4
MetS	DomainAge (Sex Hormones)	1.18	0.891	1.565	0.247	0.538		0.5316	1
MetS	DomainAge (Sex Hormones)	1.199	0.9	1.598	0.214	0.485		0.5456	2
MetS	DomainAge (Sex Hormones)	1.063	0.765	1.478	0.713	0.935		0.7569	3
MetS	DomainAge (Sex Hormones)	1.064	0.756	1.498	0.719	0.999		0.7832	4
MetS	DomainAge (Immune Function and Inflammation)	2.268	1.612	3.19	<0.001	<0.001	***	0.709	1
MetS	DomainAge (Immune Function and Inflammation)	2.308	1.63	3.268	<0.001	<0.001	***	0.7128	2
MetS	DomainAge (Immune Function and Inflammation)	1.942	1.335	2.826	0.001	0.011	*	0.7895	3
MetS	DomainAge (Immune Function and Inflammation)	1.863	1.112	3.122	0.018	0.166		0.7967	4
MetS	DomainAge (Brain)	0.985	0.74	1.311	0.916	0.97		0.507	1
MetS	DomainAge (Brain)	0.982	0.737	1.309	0.903	0.96		0.5082	2
MetS	DomainAge (Brain)	0.955	0.687	1.327	0.783	0.955		0.7582	3
MetS	DomainAge (Brain)	0.921	0.648	1.308	0.643	0.956		0.7844	4
MetS	MultiAgeEpi	2.168	1.544	3.044	<0.001	<0.001	***	0.6784	1
MetS	MultiAgeEpi	2.177	1.548	3.06	<0.001	<0.001	***	0.6798	2
MetS	MultiAgeEpi	1.966	1.356	2.849	<0.001	0.009	**	0.791	3
MetS	MultiAgeEpi	1.955	1.308	2.923	0.001	0.023	*	0.8083	4
MetS	DomainAgeEpi (Global Indices)	1.692	1.23	2.328	0.001	0.014	*	0.5933	1
MetS	DomainAgeEpi (Global Indices)	1.694	1.23	2.332	0.001	0.013	*	0.5946	2
MetS	DomainAgeEpi (Global Indices)	1.754	1.167	2.635	0.007	0.078		0.7659	3
MetS	DomainAgeEpi (Global Indices)	1.904	1.208	3	0.006	0.08		0.7958	4
MetS	DomainAgeEpi (Cardiovascular)	1.689	1.23	2.319	0.001	0.014	*	0.6463	1
MetS	DomainAgeEpi (Cardiovascular)	1.729	1.25	2.391	0.001	0.011	*	0.6502	2
MetS	DomainAgeEpi (Cardiovascular)	1.559	1.093	2.223	0.014	0.113		0.7787	3
MetS	DomainAgeEpi (Cardiovascular)	1.706	1.125	2.588	0.012	0.13		0.7998	4
MetS	DomainAgeEpi (Hepatobillary/Pancreas)	1.13	0.85	1.502	0.397	0.665		0.539	1
MetS	DomainAgeEpi (Hepatobillary/Pancreas)	1.133	0.852	1.507	0.389	0.661		0.5358	2
MetS	DomainAgeEpi (Hepatobillary/Pancreas)	1.035	0.75	1.427	0.834	0.975		0.7565	3
MetS	DomainAgeEpi (Hepatobillary/Pancreas)	0.972	0.696	1.358	0.867	0.999		0.7844	4
MetS	DomainAgeEpi (Lung)	0.997	0.751	1.322	0.982	0.994		0.5081	1
MetS	DomainAgeEpi (Lung)	0.997	0.752	1.323	0.986	0.992		0.5087	2
MetS	DomainAgeEpi (Lung)	0.986	0.712	1.365	0.933	1		0.7569	3
MetS	DomainAgeEpi (Lung)	0.927	0.654	1.314	0.669	0.961		0.7862	4
MetS	DomainAgeEpi (Metabolism)	2.504	1.736	3.611	<0.001	<0.001	***	0.7194	1
MetS	DomainAgeEpi (Metabolism)	2.584	1.776	3.758	<0.001	<0.001	***	0.7194	2
MetS	DomainAgeEpi (Metabolism)	2.248	1.479	3.416	<0.001	0.004	**	0.798	3
MetS	DomainAgeEpi (Metabolism)	2.138	1.394	3.279	0.001	0.012	*	0.8165	4
MetS	DomainAgeEpi (Sex Hormones)	1.329	0.99	1.785	0.059	0.234		0.5618	1
MetS	DomainAgeEpi (Sex Hormones)	1.34	0.991	1.811	0.057	0.235		0.569	2
MetS	DomainAgeEpi (Sex Hormones)	1.306	0.93	1.835	0.122	0.434		0.7616	3
MetS	DomainAgeEpi (Sex Hormones)	1.188	0.816	1.729	0.367	0.793		0.7846	4
MetS	DomainAgeEpi (Immune Function and Inflammation)	1.682	1.235	2.29	0.001	0.012	*	0.6491	1
MetS	DomainAgeEpi (Immune Function and Inflammation)	1.725	1.258	2.364	0.001	0.009	**	0.6566	2
MetS	DomainAgeEpi (Immune Function and Inflammation)	1.447	1.029	2.035	0.034	0.206		0.7693	3
MetS	DomainAgeEpi (Immune Function and Inflammation)	1.281	0.888	1.848	0.184	0.596		0.7889	4
MetS	DunedinPACE	1.649	1.211	2.245	0.002	0.016	*	0.6127	1
MetS	DunedinPACE	1.662	1.218	2.268	0.001	0.015	*	0.6195	2
MetS	DunedinPACE	1.388	0.971	1.985	0.072	0.324		0.765	3
MetS	DunedinPACE	1.324	0.876	1.999	0.182	0.593		0.7843	4
MetS	GrimAge	1.231	0.914	1.658	0.171	0.442		0.5728	1
MetS	GrimAge	1.26	0.902	1.76	0.175	0.437		0.5779	2
MetS	GrimAge	1.184	0.804	1.744	0.391	0.741		0.7574	3
MetS	GrimAge	1.131	0.747	1.714	0.558	0.912		0.7838	4
MetS	SystemsAge	1.16	0.865	1.555	0.319	0.602		0.5451	1
MetS	SystemsAge	1.156	0.861	1.55	0.333	0.62		0.5471	2
MetS	SystemsAge	1.133	0.811	1.583	0.463	0.79		0.7569	3
MetS	SystemsAge	1.145	0.806	1.627	0.446	0.823		0.7831	4
Falls	MultiAge	1.271	0.944	1.709	0.113	0.339		0.5633	1
Falls	MultiAge	1.265	0.936	1.708	0.125	0.357		0.5953	2
Falls	MultiAge	1.539	1.07	2.214	0.02	0.148		0.6662	3
Falls	MultiAge	1.704	1.131	2.568	0.011	0.124		0.6916	4
Falls	DomainAge (Global Indices)	1.314	0.977	1.766	0.071	0.262		0.5605	1
Falls	DomainAge (Global Indices)	1.307	0.969	1.763	0.079	0.287		0.6033	2
Falls	DomainAge (Global Indices)	1.512	1.082	2.113	0.016	0.118		0.6637	3
Falls	DomainAge (Global Indices)	1.497	1.052	2.13	0.025	0.198		0.679	4
Falls	DomainAge (Cardiovascular)	1.285	0.949	1.741	0.105	0.323		0.5574	1
Falls	DomainAge (Cardiovascular)	1.285	0.943	1.751	0.111	0.339		0.5993	2
Falls	DomainAge (Cardiovascular)	1.363	0.962	1.93	0.081	0.344		0.6465	3
Falls	DomainAge (Cardiovascular)	1.387	0.968	1.988	0.075	0.368		0.6645	4
Falls	DomainAge (Kidney)	0.857	0.625	1.177	0.339	0.626		0.5561	1
Falls	DomainAge (Kidney)	0.855	0.619	1.181	0.34	0.624		0.578	2
Falls	DomainAge (Kidney)	0.873	0.622	1.225	0.43	0.762		0.6284	3
Falls	DomainAge (Kidney)	0.85	0.599	1.206	0.36	0.786		0.6435	4
Falls	DomainAge (Hepatobillary/Pancreas)	0.836	0.615	1.137	0.253	0.547		0.555	1
Falls	DomainAge (Hepatobillary/Pancreas)	0.842	0.617	1.148	0.276	0.56		0.5895	2
Falls	DomainAge (Hepatobillary/Pancreas)	0.869	0.632	1.196	0.387	0.741		0.6347	3
Falls	DomainAge (Hepatobillary/Pancreas)	0.882	0.634	1.228	0.456	0.833		0.6535	4
Falls	DomainAge (Lung)	1.235	0.918	1.662	0.162	0.429		0.5738	1
Falls	DomainAge (Lung)	1.265	0.936	1.71	0.126	0.357		0.6227	2
Falls	DomainAge (Lung)	1.35	0.976	1.866	0.069	0.318		0.6744	3
Falls	DomainAge (Lung)	1.55	1.074	2.235	0.019	0.171		0.6971	4
Falls	DomainAge (Metabolism)	1.152	0.852	1.557	0.355	0.636		0.4784	1
Falls	DomainAge (Metabolism)	1.156	0.849	1.574	0.356	0.634		0.5886	2
Falls	DomainAge (Metabolism)	1.267	0.895	1.795	0.181	0.531		0.636	3
Falls	DomainAge (Metabolism)	1.258	0.868	1.824	0.224	0.663		0.6537	4
Falls	DomainAge (Musculoskeletal System)	1.167	0.865	1.576	0.311	0.593		0.5358	1
Falls	DomainAge (Musculoskeletal System)	1.156	0.854	1.564	0.346	0.626		0.5838	2
Falls	DomainAge (Musculoskeletal System)	1.236	0.889	1.718	0.207	0.566		0.638	3
Falls	DomainAge (Musculoskeletal System)	1.23	0.876	1.726	0.23	0.672		0.6502	4
Falls	DomainAge (Sex Hormones)	1.262	0.94	1.694	0.121	0.35		0.5604	1
Falls	DomainAge (Sex Hormones)	1.234	0.914	1.666	0.169	0.426		0.5797	2
Falls	DomainAge (Sex Hormones)	1.36	0.987	1.873	0.06	0.286		0.6551	3
