## Supplementary Tables for "MultiAge: A New Multidimensional Biomarker of Biological Age Derived from Comprehensive Phenotypic and Molecular Profiling" (part 2 of 2)

### Sheet: STable11 (continued)
Supplementary Table 11: Standardized results from logistic regression analyses of binary outcome variables on MultiAge, DomainAges, MultiAgeEpi, and epigenetic clocks (SystemsAge, GrimAge, DunedinPACE) in participants of the BASE-II test-set at baseline. Results were pooled across the imputed datasets and independent variables were normalized prior to analysis to allow easy comparison of effect sizes. To allow investigation of originally continuously scaled variables, variables were dichotomized based as described in the Supplementary Methods. Regression models were unadjusted (model 1), adjusted for age and sex (model 2) and adjusted for age, sex, alcohol, smoking, BMI, and physical activity (model 3). As sensitivity analysis, model includes leukocyte cell counts in addition to the confounder of model 3 (model 4). To adjust for multiple testing, the Benjamini-Hochberg method was applied to control the false discovery rate (FDR). Due to overall low number of participants with values indicating impairment in MMSE and ADL in the test-set, no regression models were calculable for some markers when adjusting for confounders of model 3 or 4. Respective models are therefore not shown in this table. Note: * q <0.05, ** q <0.01, *** q <0.001.
Falls	DomainAge (Sex Hormones)	1.376	0.992	1.908	0.055	0.324		0.6666	4
Falls	DomainAge (Immune Function and Inflammation)	0.998	0.738	1.35	0.991	0.994		0.5042	1
Falls	DomainAge (Immune Function and Inflammation)	0.986	0.725	1.34	0.926	0.971		0.5663	2
Falls	DomainAge (Immune Function and Inflammation)	1.051	0.746	1.483	0.774	0.955		0.6254	3
Falls	DomainAge (Immune Function and Inflammation)	1.218	0.733	2.021	0.444	0.823		0.6505	4
Falls	DomainAge (Brain)	1.118	0.829	1.506	0.463	0.728		0.526	1
Falls	DomainAge (Brain)	1.127	0.834	1.522	0.434	0.698		0.5775	2
Falls	DomainAge (Brain)	1.126	0.821	1.542	0.46	0.79		0.6345	3
Falls	DomainAge (Brain)	1.147	0.83	1.584	0.403	0.804		0.6556	4
Falls	MultiAgeEpi	0.777	0.565	1.068	0.119	0.348		0.5739	1
Falls	MultiAgeEpi	0.773	0.561	1.064	0.114	0.339		0.601	2
Falls	MultiAgeEpi	0.772	0.55	1.082	0.132	0.445		0.6352	3
Falls	MultiAgeEpi	0.769	0.536	1.105	0.155	0.569		0.6544	4
Falls	DomainAgeEpi (Global Indices)	0.8	0.574	1.114	0.186	0.464		0.5467	1
Falls	DomainAgeEpi (Global Indices)	0.808	0.58	1.127	0.209	0.481		0.5837	2
Falls	DomainAgeEpi (Global Indices)	0.767	0.524	1.122	0.17	0.512		0.6413	3
Falls	DomainAgeEpi (Global Indices)	0.816	0.554	1.2	0.299	0.742		0.6532	4
Falls	DomainAgeEpi (Cardiovascular)	0.89	0.652	1.215	0.461	0.727		0.5497	1
Falls	DomainAgeEpi (Cardiovascular)	0.875	0.636	1.203	0.408	0.68		0.5813	2
Falls	DomainAgeEpi (Cardiovascular)	0.839	0.596	1.182	0.313	0.682		0.6292	3
Falls	DomainAgeEpi (Cardiovascular)	0.808	0.545	1.197	0.285	0.727		0.6466	4
Falls	DomainAgeEpi (Hepatobillary/Pancreas)	0.783	0.575	1.065	0.119	0.348		0.5799	1
Falls	DomainAgeEpi (Hepatobillary/Pancreas)	0.777	0.57	1.06	0.11	0.339		0.5975	2
Falls	DomainAgeEpi (Hepatobillary/Pancreas)	0.766	0.557	1.054	0.101	0.393		0.6461	3
Falls	DomainAgeEpi (Hepatobillary/Pancreas)	0.749	0.541	1.038	0.082	0.38		0.6684	4
Falls	DomainAgeEpi (Lung)	1.065	0.791	1.434	0.674	0.853		0.4961	1
Falls	DomainAgeEpi (Lung)	1.066	0.788	1.442	0.677	0.858		0.5679	2
Falls	DomainAgeEpi (Lung)	1.133	0.823	1.56	0.442	0.768		0.6234	3
Falls	DomainAgeEpi (Lung)	1.207	0.862	1.691	0.272	0.708		0.6521	4
Falls	DomainAgeEpi (Metabolism)	0.831	0.609	1.134	0.242	0.535		0.5763	1
Falls	DomainAgeEpi (Metabolism)	0.845	0.613	1.163	0.299	0.588		0.5847	2
Falls	DomainAgeEpi (Metabolism)	0.783	0.545	1.124	0.184	0.536		0.6307	3
Falls	DomainAgeEpi (Metabolism)	0.767	0.526	1.118	0.167	0.569		0.6491	4
Falls	DomainAgeEpi (Sex Hormones)	0.916	0.675	1.243	0.572	0.789		0.5267	1
Falls	DomainAgeEpi (Sex Hormones)	0.935	0.683	1.278	0.67	0.857		0.5698	2
Falls	DomainAgeEpi (Sex Hormones)	0.945	0.687	1.298	0.724	0.941		0.6265	3
Falls	DomainAgeEpi (Sex Hormones)	0.895	0.628	1.274	0.536	0.906		0.6481	4
Falls	DomainAgeEpi (Immune Function and Inflammation)	0.942	0.696	1.275	0.697	0.859		0.5235	1
Falls	DomainAgeEpi (Immune Function and Inflammation)	0.907	0.667	1.233	0.533	0.761		0.5718	2
Falls	DomainAgeEpi (Immune Function and Inflammation)	0.887	0.638	1.235	0.477	0.802		0.6284	3
Falls	DomainAgeEpi (Immune Function and Inflammation)	0.888	0.624	1.265	0.51	0.883		0.6465	4
Falls	DunedinPACE	1.078	0.798	1.457	0.622	0.819		0.5257	1
Falls	DunedinPACE	1.096	0.808	1.487	0.554	0.773		0.5776	2
Falls	DunedinPACE	1.204	0.858	1.689	0.282	0.644		0.6376	3
Falls	DunedinPACE	1.175	0.809	1.707	0.396	0.804		0.6525	4
Falls	GrimAge	1.027	0.758	1.392	0.862	0.936		0.5038	1
Falls	GrimAge	1.157	0.824	1.624	0.398	0.671		0.5731	2
Falls	GrimAge	1.359	0.924	2	0.118	0.428		0.6375	3
Falls	GrimAge	1.333	0.894	1.987	0.158	0.569		0.661	4
Falls	SystemsAge	1.319	0.969	1.795	0.078	0.275		0.581	1
Falls	SystemsAge	1.359	0.992	1.861	0.056	0.235		0.6037	2
Falls	SystemsAge	1.414	1.017	1.967	0.04	0.226		0.6491	3
Falls	SystemsAge	1.435	1.027	2.006	0.034	0.236		0.6737	4
MASLD	MultiAge	2.994	1.991	4.503	<0.001	<0.001	***	0.7566	1
MASLD	MultiAge	3.37	2.163	5.252	<0.001	<0.001	***	0.7827	2
MASLD	MultiAge	2.156	1.079	4.308	0.03	0.197		0.9571	3
MASLD	MultiAge	2.443	1.023	5.832	0.044	0.29		0.9615	4
MASLD	DomainAge (Global Indices)	1.771	1.299	2.415	<0.001	0.005	**	0.6414	1
MASLD	DomainAge (Global Indices)	1.849	1.345	2.54	<0.001	0.002	**	0.6836	2
MASLD	DomainAge (Global Indices)	1.094	0.646	1.853	0.737	0.945		0.9507	3
MASLD	DomainAge (Global Indices)	0.993	0.547	1.803	0.982	0.999		0.9556	4
MASLD	DomainAge (Cardiovascular)	2.142	1.518	3.022	<0.001	<0.001	***	0.6845	1
MASLD	DomainAge (Cardiovascular)	2.373	1.634	3.447	<0.001	<0.001	***	0.7083	2
MASLD	DomainAge (Cardiovascular)	3.721	1.702	8.137	0.001	0.02	*	0.9648	3
MASLD	DomainAge (Cardiovascular)	3.902	1.649	9.231	0.002	0.035	*	0.9676	4
MASLD	DomainAge (Kidney)	1.686	1.238	2.295	0.001	0.011	*	0.6321	1
MASLD	DomainAge (Kidney)	1.727	1.259	2.369	0.001	0.009	**	0.6695	2
MASLD	DomainAge (Kidney)	1.589	0.926	2.727	0.092	0.371		0.954	3
MASLD	DomainAge (Kidney)	1.507	0.848	2.679	0.161	0.569		0.9573	4
MASLD	DomainAge (Hepatobillary/Pancreas)	1.477	1.092	1.998	0.012	0.071		0.6164	1
MASLD	DomainAge (Hepatobillary/Pancreas)	1.465	1.08	1.986	0.014	0.082		0.6348	2
MASLD	DomainAge (Hepatobillary/Pancreas)	1.702	0.954	3.034	0.071	0.324		0.9544	3
MASLD	DomainAge (Hepatobillary/Pancreas)	1.754	0.948	3.244	0.073	0.366		0.9594	4
MASLD	DomainAge (Lung)	1.569	1.16	2.121	0.004	0.029	*	0.6416	1
MASLD	DomainAge (Lung)	1.562	1.15	2.123	0.005	0.035	*	0.6429	2
MASLD	DomainAge (Lung)	1.648	0.98	2.771	0.06	0.286		0.9537	3
MASLD	DomainAge (Lung)	1.531	0.839	2.795	0.164	0.569		0.9576	4
MASLD	DomainAge (Metabolism)	2.591	1.816	3.698	<0.001	<0.001	***	0.7405	1
MASLD	DomainAge (Metabolism)	2.824	1.943	4.104	<0.001	<0.001	***	0.7653	2
MASLD	DomainAge (Metabolism)	2.573	1.312	5.046	0.006	0.074		0.9599	3
MASLD	DomainAge (Metabolism)	2.65	1.256	5.593	0.011	0.124		0.9643	4
MASLD	DomainAge (Musculoskeletal System)	1.212	0.903	1.627	0.2	0.481		0.5269	1
MASLD	DomainAge (Musculoskeletal System)	1.248	0.923	1.689	0.15	0.399		0.6088	2
MASLD	DomainAge (Musculoskeletal System)	0.567	0.335	0.96	0.035	0.209		0.9567	3
MASLD	DomainAge (Musculoskeletal System)	0.573	0.33	0.993	0.047	0.295		0.9598	4
MASLD	DomainAge (Sex Hormones)	1.407	1.049	1.887	0.023	0.116		0.5874	1
MASLD	DomainAge (Sex Hormones)	1.503	1.108	2.04	0.009	0.059		0.6396	2
MASLD	DomainAge (Sex Hormones)	1.168	0.712	1.914	0.537	0.84		0.951	3
MASLD	DomainAge (Sex Hormones)	1.252	0.744	2.107	0.396	0.804		0.9567	4
MASLD	DomainAge (Immune Function and Inflammation)	2.017	1.457	2.792	<0.001	0.001	***	0.6945	1
MASLD	DomainAge (Immune Function and Inflammation)	2.159	1.529	3.048	<0.001	<0.001	***	0.7151	2
MASLD	DomainAge (Immune Function and Inflammation)	1.804	1.05	3.101	0.033	0.205		0.9567	3
MASLD	DomainAge (Immune Function and Inflammation)	2.375	0.976	5.778	0.056	0.324		0.9596	4
MASLD	DomainAge (Brain)	0.881	0.65	1.194	0.411	0.683		0.558	1
MASLD	DomainAge (Brain)	0.868	0.637	1.183	0.369	0.64		0.6064	2
MASLD	DomainAge (Brain)	0.632	0.374	1.069	0.087	0.358		0.9539	3
MASLD	DomainAge (Brain)	0.64	0.37	1.107	0.11	0.473		0.9594	4
MASLD	MultiAgeEpi	1.929	1.386	2.685	<0.001	0.002	**	0.6848	1
MASLD	MultiAgeEpi	1.97	1.405	2.761	<0.001	0.002	**	0.7019	2
MASLD	MultiAgeEpi	2.017	1.183	3.439	0.01	0.099		0.9558	3
MASLD	MultiAgeEpi	2.027	1.074	3.825	0.03	0.219		0.9599	4
MASLD	DomainAgeEpi (Global Indices)	1.95	1.395	2.726	<0.001	0.002	**	0.6212	1
MASLD	DomainAgeEpi (Global Indices)	1.948	1.388	2.734	<0.001	0.002	**	0.6619	2
MASLD	DomainAgeEpi (Global Indices)	3.648	1.652	8.059	0.002	0.025	*	0.9625	3
MASLD	DomainAgeEpi (Global Indices)	4.289	1.719	10.699	0.002	0.034	*	0.9679	4
MASLD	DomainAgeEpi (Cardiovascular)	1.699	1.228	2.35	0.001	0.015	*	0.6538	1
MASLD	DomainAgeEpi (Cardiovascular)	1.774	1.263	2.492	0.001	0.011	*	0.6789	2
MASLD	DomainAgeEpi (Cardiovascular)	2.343	1.323	4.152	0.004	0.049	*	0.9592	3
MASLD	DomainAgeEpi (Cardiovascular)	3.023	1.422	6.427	0.004	0.063		0.9684	4
MASLD	DomainAgeEpi (Hepatobillary/Pancreas)	1.539	1.122	2.111	0.008	0.053		0.6237	1
MASLD	DomainAgeEpi (Hepatobillary/Pancreas)	1.578	1.14	2.184	0.006	0.044	*	0.6463	2
MASLD	DomainAgeEpi (Hepatobillary/Pancreas)	1.789	1.03	3.107	0.039	0.224		0.9528	3
MASLD	DomainAgeEpi (Hepatobillary/Pancreas)	1.71	0.97	3.018	0.064	0.347		0.9586	4
MASLD	DomainAgeEpi (Lung)	0.97	0.72	1.306	0.839	0.924		0.5062	1
MASLD	DomainAgeEpi (Lung)	0.97	0.721	1.306	0.842	0.934		0.5969	2
MASLD	DomainAgeEpi (Lung)	0.993	0.592	1.667	0.979	1		0.9509	3
MASLD	DomainAgeEpi (Lung)	0.915	0.532	1.571	0.745	0.999		0.9557	4
MASLD	DomainAgeEpi (Metabolism)	2.68	1.819	3.95	<0.001	<0.001	***	0.7218	1
MASLD	DomainAgeEpi (Metabolism)	2.701	1.816	4.016	<0.001	<0.001	***	0.7337	2
MASLD	DomainAgeEpi (Metabolism)	2.389	1.269	4.498	0.007	0.078		0.9588	3
MASLD	DomainAgeEpi (Metabolism)	2.382	1.202	4.719	0.013	0.135		0.9622	4
MASLD	DomainAgeEpi (Sex Hormones)	1.261	0.927	1.716	0.139	0.385		0.5429	1
MASLD	DomainAgeEpi (Sex Hormones)	1.221	0.89	1.675	0.215	0.485		0.6091	2
MASLD	DomainAgeEpi (Sex Hormones)	1.249	0.698	2.235	0.452	0.78		0.9507	3
MASLD	DomainAgeEpi (Sex Hormones)	1.055	0.536	2.075	0.876	0.999		0.9556	4
MASLD	DomainAgeEpi (Immune Function and Inflammation)	1.716	1.245	2.366	0.001	0.012	*	0.6644	1
MASLD	DomainAgeEpi (Immune Function and Inflammation)	1.885	1.34	2.651	<0.001	0.004	**	0.6821	2
MASLD	DomainAgeEpi (Immune Function and Inflammation)	1.525	0.879	2.647	0.133	0.445		0.9528	3
MASLD	DomainAgeEpi (Immune Function and Inflammation)	1.401	0.789	2.49	0.248	0.695		0.9574	4
MASLD	DunedinPACE	1.985	1.421	2.774	<0.001	0.001	**	0.6813	1
MASLD	DunedinPACE	1.977	1.409	2.775	<0.001	0.002	**	0.6978	2
MASLD	DunedinPACE	2.223	1.198	4.125	0.012	0.101		0.9574	3
MASLD	DunedinPACE	2.372	1.142	4.927	0.021	0.177		0.9617	4
MASLD	GrimAge	1.459	1.069	1.991	0.018	0.094		0.6138	1
MASLD	GrimAge	1.36	0.966	1.914	0.078	0.285		0.6207	2
MASLD	GrimAge	1.324	0.725	2.419	0.358	0.725		0.9511	3
MASLD	GrimAge	1.341	0.703	2.555	0.37	0.793		0.9569	4
MASLD	SystemsAge	1.143	0.846	1.544	0.383	0.651		0.5403	1
MASLD	SystemsAge	1.119	0.828	1.512	0.462	0.714		0.6001	2
MASLD	SystemsAge	1.203	0.71	2.039	0.489	0.808		0.9504	3
MASLD	SystemsAge	1.267	0.739	2.175	0.387	0.802		0.9571	4
Fried FP (binary)	MultiAge	1.866	1.317	2.645	0.001	0.007	**	0.6818	1
Fried FP (binary)	MultiAge	1.872	1.306	2.684	0.001	0.009	**	0.7104	2
Fried FP (binary)	MultiAge	1.965	1.308	2.951	0.001	0.021	*	0.7279	3
Fried FP (binary)	MultiAge	2.685	1.654	4.357	<0.001	0.003	**	0.7672	4
Fried FP (binary)	DomainAge (Global Indices)	2.825	1.925	4.145	<0.001	<0.001	***	0.779	1
Fried FP (binary)	DomainAge (Global Indices)	3.011	1.988	4.558	<0.001	<0.001	***	0.8065	2
Fried FP (binary)	DomainAge (Global Indices)	3.247	2.07	5.093	<0.001	<0.001	***	0.8197	3
Fried FP (binary)	DomainAge (Global Indices)	4.184	2.488	7.038	<0.001	<0.001	***	0.8323	4
Fried FP (binary)	DomainAge (Cardiovascular)	1.166	0.845	1.61	0.347	0.628		0.4931	1
Fried FP (binary)	DomainAge (Cardiovascular)	1.12	0.801	1.566	0.505	0.743		0.6412	2
Fried FP (binary)	DomainAge (Cardiovascular)	1.022	0.714	1.462	0.905	1		0.6787	3
Fried FP (binary)	DomainAge (Cardiovascular)	1.071	0.742	1.545	0.714	0.994		0.6895	4
Fried FP (binary)	DomainAge (Kidney)	1.026	0.737	1.428	0.878	0.946		0.5061	1
Fried FP (binary)	DomainAge (Kidney)	1.007	0.713	1.423	0.966	0.985		0.6385	2
Fried FP (binary)	DomainAge (Kidney)	0.926	0.649	1.322	0.671	0.914		0.6819	3
Fried FP (binary)	DomainAge (Kidney)	0.958	0.665	1.38	0.816	0.999		0.6914	4
Fried FP (binary)	DomainAge (Hepatobillary/Pancreas)	1.008	0.73	1.393	0.961	0.991		0.5105	1
Fried FP (binary)	DomainAge (Hepatobillary/Pancreas)	1.044	0.745	1.462	0.801	0.912		0.6382	2
Fried FP (binary)	DomainAge (Hepatobillary/Pancreas)	1.068	0.755	1.512	0.707	0.935		0.6789	3
Fried FP (binary)	DomainAge (Hepatobillary/Pancreas)	1.089	0.763	1.553	0.637	0.953		0.6915	4
Fried FP (binary)	DomainAge (Lung)	1.378	1.009	1.882	0.044	0.188		0.5724	1
Fried FP (binary)	DomainAge (Lung)	1.44	1.04	1.994	0.028	0.141		0.6618	2
Fried FP (binary)	DomainAge (Lung)	1.511	1.063	2.148	0.022	0.152		0.701	3
Fried FP (binary)	DomainAge (Lung)	1.866	1.243	2.802	0.003	0.046	*	0.7258	4
Fried FP (binary)	DomainAge (Metabolism)	1.097	0.794	1.516	0.572	0.789		0.5193	1
Fried FP (binary)	DomainAge (Metabolism)	1.062	0.76	1.486	0.722	0.871		0.6405	2
Fried FP (binary)	DomainAge (Metabolism)	0.967	0.671	1.394	0.858	0.987		0.6793	3
Fried FP (binary)	DomainAge (Metabolism)	1.019	0.691	1.502	0.925	0.999		0.6906	4
Fried FP (binary)	DomainAge (Musculoskeletal System)	2.173	1.515	3.117	<0.001	0.001	***	0.697	1
Fried FP (binary)	DomainAge (Musculoskeletal System)	2.18	1.499	3.172	<0.001	0.001	**	0.7395	2
Fried FP (binary)	DomainAge (Musculoskeletal System)	2.084	1.404	3.092	<0.001	0.008	**	0.7451	3
Fried FP (binary)	DomainAge (Musculoskeletal System)	2.107	1.404	3.163	<0.001	0.009	**	0.7612	4
Fried FP (binary)	DomainAge (Sex Hormones)	1.195	0.872	1.639	0.266	0.556		0.5505	1
Fried FP (binary)	DomainAge (Sex Hormones)	1.164	0.837	1.618	0.364	0.636		0.6455	2
Fried FP (binary)	DomainAge (Sex Hormones)	1.186	0.836	1.681	0.337	0.701		0.6883	3
Fried FP (binary)	DomainAge (Sex Hormones)	1.188	0.835	1.689	0.336	0.769		0.6943	4
Fried FP (binary)	DomainAge (Immune Function and Inflammation)	1.154	0.842	1.581	0.372	0.65		0.5597	1
Fried FP (binary)	DomainAge (Immune Function and Inflammation)	1.121	0.809	1.553	0.489	0.735		0.6427	2
Fried FP (binary)	DomainAge (Immune Function and Inflammation)	1.07	0.75	1.526	0.709	0.935		0.6797	3
Fried FP (binary)	DomainAge (Immune Function and Inflammation)	1.55	0.918	2.619	0.101	0.44		0.7018	4
Fried FP (binary)	DomainAge (Brain)	1.399	1.021	1.916	0.037	0.169		0.5917	1
Fried FP (binary)	DomainAge (Brain)	1.425	1.031	1.97	0.032	0.156		0.6797	2
Fried FP (binary)	DomainAge (Brain)	1.363	0.975	1.904	0.069	0.318		0.6992	3
Fried FP (binary)	DomainAge (Brain)	1.387	0.98	1.964	0.065	0.351		0.7139	4
Fried FP (binary)	MultiAgeEpi	0.83	0.595	1.159	0.272	0.561		0.572	1
Fried FP (binary)	MultiAgeEpi	0.826	0.586	1.164	0.274	0.559		0.6563	2
Fried FP (binary)	MultiAgeEpi	0.766	0.532	1.102	0.15	0.48		0.6972	3
Fried FP (binary)	MultiAgeEpi	0.8	0.542	1.18	0.258	0.695		0.7023	4
Fried FP (binary)	DomainAgeEpi (Global Indices)	0.993	0.719	1.371	0.965	0.991		0.5059	1
Fried FP (binary)	DomainAgeEpi (Global Indices)	1.03	0.741	1.433	0.859	0.945		0.6391	2
Fried FP (binary)	DomainAgeEpi (Global Indices)	1.088	0.754	1.57	0.652	0.909		0.6797	3
Fried FP (binary)	DomainAgeEpi (Global Indices)	1.147	0.781	1.687	0.482	0.849		0.6917	4
Fried FP (binary)	DomainAgeEpi (Cardiovascular)	0.884	0.635	1.232	0.465	0.728		0.541	1
Fried FP (binary)	DomainAgeEpi (Cardiovascular)	0.881	0.619	1.253	0.477	0.726		0.6435	2
Fried FP (binary)	DomainAgeEpi (Cardiovascular)	0.817	0.564	1.184	0.283	0.645		0.6954	3
Fried FP (binary)	DomainAgeEpi (Cardiovascular)	0.833	0.554	1.251	0.376	0.794		0.6986	4
Fried FP (binary)	DomainAgeEpi (Hepatobillary/Pancreas)	0.756	0.546	1.047	0.091	0.306		0.5644	1
Fried FP (binary)	DomainAgeEpi (Hepatobillary/Pancreas)	0.746	0.536	1.04	0.084	0.293		0.6506	2
Fried FP (binary)	DomainAgeEpi (Hepatobillary/Pancreas)	0.734	0.519	1.037	0.079	0.337		0.6983	3
Fried FP (binary)	DomainAgeEpi (Hepatobillary/Pancreas)	0.747	0.526	1.061	0.103	0.447		0.7068	4
Fried FP (binary)	DomainAgeEpi (Lung)	1.078	0.785	1.481	0.64	0.828		0.5283	1
Fried FP (binary)	DomainAgeEpi (Lung)	1.091	0.779	1.526	0.611	0.806		0.6383	2
Fried FP (binary)	DomainAgeEpi (Lung)	1.121	0.786	1.598	0.527	0.829		0.6796	3
Fried FP (binary)	DomainAgeEpi (Lung)	1.183	0.814	1.719	0.376	0.794		0.6935	4
Fried FP (binary)	DomainAgeEpi (Metabolism)	0.891	0.636	1.248	0.499	0.747		0.5505	1
Fried FP (binary)	DomainAgeEpi (Metabolism)	0.968	0.677	1.386	0.859	0.945		0.6408	2
Fried FP (binary)	DomainAgeEpi (Metabolism)	0.891	0.598	1.328	0.568	0.857		0.6811	3
Fried FP (binary)	DomainAgeEpi (Metabolism)	0.912	0.603	1.38	0.661	0.961		0.6904	4
Fried FP (binary)	DomainAgeEpi (Sex Hormones)	0.926	0.672	1.275	0.636	0.824		0.5358	1
Fried FP (binary)	DomainAgeEpi (Sex Hormones)	1.001	0.715	1.402	0.995	0.998		0.6378	2
Fried FP (binary)	DomainAgeEpi (Sex Hormones)	0.989	0.701	1.395	0.948	1		0.6796	3
Fried FP (binary)	DomainAgeEpi (Sex Hormones)	1.046	0.726	1.508	0.807	0.999		0.6918	4
Fried FP (binary)	DomainAgeEpi (Immune Function and Inflammation)	0.988	0.717	1.362	0.941	0.987		0.5117	1
Fried FP (binary)	DomainAgeEpi (Immune Function and Inflammation)	0.92	0.661	1.282	0.621	0.812		0.6445	2
Fried FP (binary)	DomainAgeEpi (Immune Function and Inflammation)	0.861	0.604	1.228	0.406	0.747		0.6841	3
Fried FP (binary)	DomainAgeEpi (Immune Function and Inflammation)	0.909	0.623	1.326	0.619	0.944		0.6925	4
Fried FP (binary)	DunedinPACE	0.975	0.709	1.34	0.876	0.946		0.4988	1
Fried FP (binary)	DunedinPACE	1.026	0.739	1.425	0.877	0.953		0.6387	2
Fried FP (binary)	DunedinPACE	0.93	0.646	1.339	0.695	0.926		0.6832	3
Fried FP (binary)	DunedinPACE	0.963	0.64	1.448	0.855	0.999		0.6911	4
Fried FP (binary)	GrimAge	0.816	0.586	1.137	0.228	0.525		0.5669	1
Fried FP (binary)	GrimAge	1.03	0.714	1.485	0.874	0.953		0.6388	2
Fried FP (binary)	GrimAge	1.101	0.731	1.659	0.643	0.905		0.6787	3
Fried FP (binary)	GrimAge	1.077	0.699	1.657	0.736	0.999		0.6908	4
Fried FP (binary)	SystemsAge	0.819	0.59	1.138	0.232	0.525		0.5552	1
Fried FP (binary)	SystemsAge	0.834	0.591	1.177	0.299	0.588		0.652	2
Fried FP (binary)	SystemsAge	0.849	0.591	1.22	0.374	0.741		0.6883	3
Fried FP (binary)	SystemsAge	0.844	0.585	1.216	0.36	0.786		0.6985	4
SPRINT BASEed FI (binary)	MultiAge	2.721	1.799	4.115	<0.001	<0.001	***	0.7229	1
SPRINT BASEed FI (binary)	MultiAge	2.868	1.854	4.437	<0.001	<0.001	***	0.7592	2
SPRINT BASEed FI (binary)	MultiAge	3.26	1.986	5.352	<0.001	<0.001	***	0.7622	3
SPRINT BASEed FI (binary)	MultiAge	3.385	1.999	5.732	<0.001	<0.001	***	0.7684	4
SPRINT BASEed FI (binary)	DomainAge (Global Indices)	3.051	1.972	4.722	<0.001	<0.001	***	0.7323	1
SPRINT BASEed FI (binary)	DomainAge (Global Indices)	3.285	2.08	5.189	<0.001	<0.001	***	0.7714	2
SPRINT BASEed FI (binary)	DomainAge (Global Indices)	3.739	2.241	6.238	<0.001	<0.001	***	0.7795	3
SPRINT BASEed FI (binary)	DomainAge (Global Indices)	4.332	2.453	7.648	<0.001	<0.001	***	0.7989	4
SPRINT BASEed FI (binary)	DomainAge (Cardiovascular)	1.356	0.999	1.842	0.051	0.212		0.5691	1
SPRINT BASEed FI (binary)	DomainAge (Cardiovascular)	1.312	0.954	1.803	0.094	0.314		0.6464	2
SPRINT BASEed FI (binary)	DomainAge (Cardiovascular)	1.267	0.901	1.781	0.172	0.512		0.6394	3
SPRINT BASEed FI (binary)	DomainAge (Cardiovascular)	1.218	0.859	1.728	0.267	0.704		0.6559	4
SPRINT BASEed FI (binary)	DomainAge (Kidney)	1.615	1.171	2.227	0.004	0.03	*	0.6132	1
SPRINT BASEed FI (binary)	DomainAge (Kidney)	1.558	1.127	2.155	0.008	0.051		0.6609	2
SPRINT BASEed FI (binary)	DomainAge (Kidney)	1.563	1.112	2.196	0.01	0.099		0.6638	3
SPRINT BASEed FI (binary)	DomainAge (Kidney)	1.531	1.083	2.164	0.016	0.155		0.6731	4
SPRINT BASEed FI (binary)	DomainAge (Hepatobillary/Pancreas)	1.067	0.798	1.427	0.659	0.843		0.5152	1
SPRINT BASEed FI (binary)	DomainAge (Hepatobillary/Pancreas)	1.086	0.808	1.46	0.584	0.786		0.6221	2
SPRINT BASEed FI (binary)	DomainAge (Hepatobillary/Pancreas)	1.073	0.796	1.448	0.641	0.904		0.6289	3
SPRINT BASEed FI (binary)	DomainAge (Hepatobillary/Pancreas)	1.038	0.763	1.413	0.811	0.999		0.6489	4
SPRINT BASEed FI (binary)	DomainAge (Lung)	1.58	1.14	2.189	0.006	0.045	*	0.6158	1
SPRINT BASEed FI (binary)	DomainAge (Lung)	1.543	1.104	2.155	0.011	0.07		0.6557	2
SPRINT BASEed FI (binary)	DomainAge (Lung)	1.506	1.062	2.136	0.022	0.152		0.6633	3
SPRINT BASEed FI (binary)	DomainAge (Lung)	1.414	0.975	2.05	0.067	0.355		0.66	4
SPRINT BASEed FI (binary)	DomainAge (Metabolism)	1.415	1.041	1.922	0.027	0.132		0.5935	1
SPRINT BASEed FI (binary)	DomainAge (Metabolism)	1.352	0.986	1.853	0.061	0.246		0.6526	2
SPRINT BASEed FI (binary)	DomainAge (Metabolism)	1.32	0.933	1.867	0.116	0.426		0.65	3
SPRINT BASEed FI (binary)	DomainAge (Metabolism)	1.279	0.887	1.845	0.186	0.596		0.661	4
SPRINT BASEed FI (binary)	DomainAge (Musculoskeletal System)	1.535	1.122	2.101	0.008	0.053		0.6247	1
SPRINT BASEed FI (binary)	DomainAge (Musculoskeletal System)	1.553	1.124	2.144	0.008	0.052		0.6775	2
SPRINT BASEed FI (binary)	DomainAge (Musculoskeletal System)	1.557	1.109	2.187	0.011	0.099		0.6808	3
SPRINT BASEed FI (binary)	DomainAge (Musculoskeletal System)	1.597	1.129	2.259	0.008	0.101		0.6984	4
SPRINT BASEed FI (binary)	DomainAge (Sex Hormones)	1.342	0.973	1.852	0.073	0.262		0.5798	1
SPRINT BASEed FI (binary)	DomainAge (Sex Hormones)	1.486	1.056	2.09	0.023	0.12		0.6625	2
SPRINT BASEed FI (binary)	DomainAge (Sex Hormones)	1.471	1.032	2.097	0.033	0.205		0.6682	3
SPRINT BASEed FI (binary)	DomainAge (Sex Hormones)	1.475	1.03	2.113	0.034	0.236		0.6758	4
SPRINT BASEed FI (binary)	DomainAge (Immune Function and Inflammation)	1.29	0.954	1.743	0.097	0.313		0.5589	1
SPRINT BASEed FI (binary)	DomainAge (Immune Function and Inflammation)	1.287	0.945	1.752	0.108	0.335		0.6355	2
SPRINT BASEed FI (binary)	DomainAge (Immune Function and Inflammation)	1.233	0.884	1.719	0.216	0.573		0.6366	3
SPRINT BASEed FI (binary)	DomainAge (Immune Function and Inflammation)	0.993	0.626	1.574	0.976	0.999		0.6479	4
SPRINT BASEed FI (binary)	DomainAge (Brain)	1.509	1.092	2.087	0.013	0.077		0.591	1
SPRINT BASEed FI (binary)	DomainAge (Brain)	1.517	1.082	2.126	0.016	0.09		0.6711	2
SPRINT BASEed FI (binary)	DomainAge (Brain)	1.548	1.091	2.196	0.015	0.113		0.6719	3
SPRINT BASEed FI (binary)	DomainAge (Brain)	1.555	1.089	2.22	0.015	0.152		0.6887	4
SPRINT BASEed FI (binary)	MultiAgeEpi	1.002	0.745	1.347	0.992	0.994		0.516	1
SPRINT BASEed FI (binary)	MultiAgeEpi	1.019	0.75	1.384	0.903	0.96		0.6195	2
SPRINT BASEed FI (binary)	MultiAgeEpi	0.958	0.694	1.323	0.795	0.961		0.6324	3
SPRINT BASEed FI (binary)	MultiAgeEpi	0.86	0.611	1.212	0.387	0.802		0.6595	4
SPRINT BASEed FI (binary)	DomainAgeEpi (Global Indices)	1.098	0.817	1.475	0.534	0.768		0.5144	1
SPRINT BASEed FI (binary)	DomainAgeEpi (Global Indices)	1.115	0.821	1.512	0.484	0.731		0.6267	2
SPRINT BASEed FI (binary)	DomainAgeEpi (Global Indices)	1.043	0.746	1.46	0.803	0.963		0.632	3
SPRINT BASEed FI (binary)	DomainAgeEpi (Global Indices)	0.982	0.691	1.394	0.918	0.999		0.6483	4
SPRINT BASEed FI (binary)	DomainAgeEpi (Cardiovascular)	0.923	0.69	1.236	0.589	0.802		0.4832	1
SPRINT BASEed FI (binary)	DomainAgeEpi (Cardiovascular)	0.988	0.731	1.334	0.934	0.971		0.6192	2
SPRINT BASEed FI (binary)	DomainAgeEpi (Cardiovascular)	0.933	0.68	1.28	0.664	0.909		0.6316	3
SPRINT BASEed FI (binary)	DomainAgeEpi (Cardiovascular)	0.852	0.6	1.21	0.368	0.793		0.6559	4
SPRINT BASEed FI (binary)	DomainAgeEpi (Hepatobillary/Pancreas)	0.807	0.595	1.093	0.164	0.432		0.5378	1
SPRINT BASEed FI (binary)	DomainAgeEpi (Hepatobillary/Pancreas)	0.816	0.598	1.113	0.197	0.462		0.6289	2
SPRINT BASEed FI (binary)	DomainAgeEpi (Hepatobillary/Pancreas)	0.782	0.568	1.076	0.13	0.445		0.648	3
SPRINT BASEed FI (binary)	DomainAgeEpi (Hepatobillary/Pancreas)	0.75	0.54	1.04	0.084	0.389		0.6696	4
SPRINT BASEed FI (binary)	DomainAgeEpi (Lung)	1.287	0.948	1.747	0.105	0.323		0.4864	1
SPRINT BASEed FI (binary)	DomainAgeEpi (Lung)	1.33	0.968	1.829	0.079	0.285		0.6323	2
SPRINT BASEed FI (binary)	DomainAgeEpi (Lung)	1.313	0.947	1.82	0.102	0.394		0.6444	3
SPRINT BASEed FI (binary)	DomainAgeEpi (Lung)	1.269	0.903	1.783	0.17	0.569		0.6589	4
SPRINT BASEed FI (binary)	DomainAgeEpi (Metabolism)	1.034	0.771	1.386	0.822	0.918		0.5086	1
SPRINT BASEed FI (binary)	DomainAgeEpi (Metabolism)	1.088	0.796	1.486	0.595	0.798		0.62	2
SPRINT BASEed FI (binary)	DomainAgeEpi (Metabolism)	1.015	0.717	1.438	0.932	1		0.6309	3
SPRINT BASEed FI (binary)	DomainAgeEpi (Metabolism)	0.964	0.674	1.38	0.84	0.999		0.6512	4
SPRINT BASEed FI (binary)	DomainAgeEpi (Sex Hormones)	1.151	0.861	1.538	0.342	0.626		0.5405	1
SPRINT BASEed FI (binary)	DomainAgeEpi (Sex Hormones)	1.229	0.907	1.665	0.183	0.449		0.629	2
SPRINT BASEed FI (binary)	DomainAgeEpi (Sex Hormones)	1.21	0.892	1.642	0.22	0.574		0.637	3
SPRINT BASEed FI (binary)	DomainAgeEpi (Sex Hormones)	1.17	0.839	1.631	0.352	0.782		0.6541	4
SPRINT BASEed FI (binary)	DomainAgeEpi (Immune Function and Inflammation)	1.181	0.873	1.597	0.28	0.571		0.544	1
SPRINT BASEed FI (binary)	DomainAgeEpi (Immune Function and Inflammation)	1.24	0.912	1.688	0.169	0.426		0.6307	2
SPRINT BASEed FI (binary)	DomainAgeEpi (Immune Function and Inflammation)	1.187	0.858	1.642	0.299	0.66		0.6387	3
SPRINT BASEed FI (binary)	DomainAgeEpi (Immune Function and Inflammation)	1.094	0.776	1.543	0.605	0.935		0.6508	4
SPRINT BASEed FI (binary)	DunedinPACE	0.974	0.728	1.302	0.857	0.933		0.51	1
SPRINT BASEed FI (binary)	DunedinPACE	1.01	0.745	1.368	0.95	0.978		0.6192	2
SPRINT BASEed FI (binary)	DunedinPACE	0.928	0.667	1.292	0.657	0.909		0.6326	3
SPRINT BASEed FI (binary)	DunedinPACE	0.86	0.598	1.236	0.413	0.804		0.6519	4
SPRINT BASEed FI (binary)	GrimAge	1.108	0.823	1.491	0.496	0.746		0.528	1
SPRINT BASEed FI (binary)	GrimAge	1.146	0.818	1.606	0.425	0.694		0.6172	2
SPRINT BASEed FI (binary)	GrimAge	1.081	0.747	1.565	0.677	0.918		0.6293	3
SPRINT BASEed FI (binary)	GrimAge	1.118	0.761	1.641	0.569	0.912		0.647	4
SPRINT BASEed FI (binary)	SystemsAge	1.203	0.893	1.62	0.223	0.515		0.5525	1
SPRINT BASEed FI (binary)	SystemsAge	1.186	0.874	1.61	0.271	0.558		0.6206	2
SPRINT BASEed FI (binary)	SystemsAge	1.149	0.835	1.582	0.392	0.741		0.632	3
SPRINT BASEed FI (binary)	SystemsAge	1.15	0.829	1.593	0.4	0.804		0.6493	4
FFD (binary)	MultiAge	1.106	0.827	1.477	0.496	0.746		0.5181	1
FFD (binary)	MultiAge	1.255	0.913	1.726	0.161	0.422		0.7164	2
FFD (binary)	MultiAge	0.997	0.693	1.434	0.988	1		0.7562	3
FFD (binary)	MultiAge	0.977	0.654	1.46	0.91	0.999		0.7664	4
FFD (binary)	DomainAge (Global Indices)	1.19	0.886	1.597	0.245	0.537		0.5401	1
FFD (binary)	DomainAge (Global Indices)	1.302	0.949	1.787	0.101	0.324		0.7264	2
FFD (binary)	DomainAge (Global Indices)	1.087	0.771	1.532	0.634	0.903		0.7552	3
FFD (binary)	DomainAge (Global Indices)	1.047	0.727	1.509	0.803	0.999		0.7662	4
FFD (binary)	DomainAge (Cardiovascular)	0.994	0.747	1.322	0.967	0.991		0.5117	1
FFD (binary)	DomainAge (Cardiovascular)	1.164	0.848	1.597	0.347	0.626		0.7195	2
FFD (binary)	DomainAge (Cardiovascular)	1.009	0.715	1.422	0.961	1		0.7559	3
FFD (binary)	DomainAge (Cardiovascular)	0.997	0.701	1.42	0.988	0.999		0.7666	4
FFD (binary)	DomainAge (Kidney)	1.143	0.854	1.528	0.367	0.649		0.5192	1
FFD (binary)	DomainAge (Kidney)	1.3	0.937	1.804	0.115	0.34		0.7213	2
FFD (binary)	DomainAge (Kidney)	1.163	0.823	1.643	0.392	0.741		0.7567	3
FFD (binary)	DomainAge (Kidney)	1.152	0.807	1.645	0.433	0.811		0.767	4
FFD (binary)	DomainAge (Hepatobillary/Pancreas)	1.042	0.783	1.386	0.779	0.89		0.5157	1
FFD (binary)	DomainAge (Hepatobillary/Pancreas)	0.978	0.713	1.34	0.888	0.953		0.7072	2
FFD (binary)	DomainAge (Hepatobillary/Pancreas)	0.953	0.687	1.323	0.774	0.955		0.7572	3
FFD (binary)	DomainAge (Hepatobillary/Pancreas)	0.986	0.702	1.384	0.934	0.999		0.7665	4
FFD (binary)	DomainAge (Lung)	1.138	0.85	1.523	0.384	0.652		0.5411	1
FFD (binary)	DomainAge (Lung)	1.216	0.884	1.672	0.228	0.5		0.7244	2
FFD (binary)	DomainAge (Lung)	1.188	0.845	1.67	0.321	0.688		0.7647	3
FFD (binary)	DomainAge (Lung)	1.124	0.775	1.63	0.535	0.906		0.77	4
FFD (binary)	DomainAge (Metabolism)	0.89	0.67	1.183	0.42	0.692		0.5387	1
FFD (binary)	DomainAge (Metabolism)	1.011	0.741	1.379	0.943	0.976		0.7021	2
FFD (binary)	DomainAge (Metabolism)	0.805	0.565	1.147	0.228	0.586		0.7608	3
FFD (binary)	DomainAge (Metabolism)	0.806	0.555	1.171	0.256	0.695		0.7657	4
FFD (binary)	DomainAge (Musculoskeletal System)	1.048	0.787	1.396	0.747	0.88		0.5145	1
FFD (binary)	DomainAge (Musculoskeletal System)	1.137	0.836	1.546	0.412	0.681		0.7101	2
FFD (binary)	DomainAge (Musculoskeletal System)	0.973	0.698	1.357	0.872	0.989		0.7563	3
FFD (binary)	DomainAge (Musculoskeletal System)	0.947	0.674	1.331	0.754	0.999		0.7664	4
FFD (binary)	DomainAge (Sex Hormones)	1.045	0.784	1.392	0.763	0.887		0.5083	1
FFD (binary)	DomainAge (Sex Hormones)	1.015	0.742	1.388	0.928	0.971		0.7006	2
FFD (binary)	DomainAge (Sex Hormones)	0.935	0.67	1.305	0.693	0.926		0.7584	3
FFD (binary)	DomainAge (Sex Hormones)	0.955	0.683	1.335	0.786	0.999		0.7674	4
FFD (binary)	DomainAge (Immune Function and Inflammation)	1.033	0.776	1.376	0.821	0.918		0.5065	1
FFD (binary)	DomainAge (Immune Function and Inflammation)	1.128	0.823	1.547	0.452	0.713		0.7128	2
FFD (binary)	DomainAge (Immune Function and Inflammation)	0.942	0.664	1.336	0.736	0.945		0.7585	3
FFD (binary)	DomainAge (Immune Function and Inflammation)	0.868	0.53	1.42	0.571	0.912		0.7669	4
FFD (binary)	DomainAge (Brain)	0.997	0.75	1.326	0.984	0.994		0.5053	1
FFD (binary)	DomainAge (Brain)	1.013	0.747	1.374	0.933	0.971		0.7029	2
FFD (binary)	DomainAge (Brain)	0.994	0.716	1.38	0.971	1		0.7563	3
FFD (binary)	DomainAge (Brain)	1.041	0.743	1.46	0.813	0.999		0.7673	4
FFD (binary)	MultiAgeEpi	1.012	0.761	1.347	0.932	0.983		0.5078	1
FFD (binary)	MultiAgeEpi	0.985	0.723	1.343	0.926	0.971		0.7045	2
FFD (binary)	MultiAgeEpi	0.866	0.621	1.208	0.396	0.741		0.7609	3
FFD (binary)	MultiAgeEpi	0.775	0.537	1.117	0.171	0.57		0.7697	4
FFD (binary)	DomainAgeEpi (Global Indices)	1.288	0.941	1.762	0.113	0.339		0.5627	1
FFD (binary)	DomainAgeEpi (Global Indices)	1.247	0.898	1.73	0.186	0.449		0.7205	2
FFD (binary)	DomainAgeEpi (Global Indices)	1.263	0.872	1.83	0.215	0.573		0.7593	3
FFD (binary)	DomainAgeEpi (Global Indices)	1.229	0.839	1.799	0.288	0.731		0.7699	4
FFD (binary)	DomainAgeEpi (Cardiovascular)	1.362	1.009	1.836	0.043	0.188		0.5917	1
FFD (binary)	DomainAgeEpi (Cardiovascular)	1.3	0.939	1.8	0.113	0.339		0.7243	2
FFD (binary)	DomainAgeEpi (Cardiovascular)	1.229	0.872	1.731	0.237	0.597		0.7605	3
FFD (binary)	DomainAgeEpi (Cardiovascular)	1.103	0.754	1.612	0.613	0.94		0.7684	4
FFD (binary)	DomainAgeEpi (Hepatobillary/Pancreas)	1.06	0.797	1.41	0.687	0.858		0.5111	1
FFD (binary)	DomainAgeEpi (Hepatobillary/Pancreas)	1.047	0.77	1.424	0.768	0.894		0.7017	2
FFD (binary)	DomainAgeEpi (Hepatobillary/Pancreas)	1.021	0.738	1.412	0.9	1		0.7561	3
FFD (binary)	DomainAgeEpi (Hepatobillary/Pancreas)	1.029	0.737	1.437	0.867	0.999		0.7669	4
FFD (binary)	DomainAgeEpi (Lung)	1.174	0.875	1.576	0.283	0.572		0.5561	1
FFD (binary)	DomainAgeEpi (Lung)	1.184	0.858	1.635	0.302	0.588		0.7209	2
FFD (binary)	DomainAgeEpi (Lung)	1.192	0.849	1.676	0.309	0.677		0.7625	3
FFD (binary)	DomainAgeEpi (Lung)	1.144	0.804	1.63	0.453	0.832		0.7684	4
FFD (binary)	DomainAgeEpi (Metabolism)	1.15	0.861	1.536	0.342	0.626		0.5269	1
FFD (binary)	DomainAgeEpi (Metabolism)	0.983	0.719	1.345	0.916	0.97		0.7031	2
FFD (binary)	DomainAgeEpi (Metabolism)	0.824	0.577	1.177	0.286	0.648		0.7635	3
FFD (binary)	DomainAgeEpi (Metabolism)	0.822	0.569	1.187	0.294	0.736		0.7699	4
FFD (binary)	DomainAgeEpi (Sex Hormones)	1.288	0.965	1.721	0.086	0.295		0.563	1
FFD (binary)	DomainAgeEpi (Sex Hormones)	1.112	0.811	1.523	0.508	0.743		0.7026	2
FFD (binary)	DomainAgeEpi (Sex Hormones)	1.096	0.789	1.522	0.582	0.866		0.7565	3
FFD (binary)	DomainAgeEpi (Sex Hormones)	1.043	0.734	1.484	0.813	0.999		0.7668	4
FFD (binary)	DomainAgeEpi (Immune Function and Inflammation)	1.019	0.766	1.356	0.896	0.961		0.4953	1
FFD (binary)	DomainAgeEpi (Immune Function and Inflammation)	1.07	0.779	1.469	0.674	0.858		0.7069	2
FFD (binary)	DomainAgeEpi (Immune Function and Inflammation)	0.961	0.684	1.351	0.819	0.975		0.7577	3
FFD (binary)	DomainAgeEpi (Immune Function and Inflammation)	0.913	0.635	1.311	0.62	0.944		0.7668	4
FFD (binary)	DunedinPACE	1.497	1.103	2.031	0.01	0.064		0.6126	1
FFD (binary)	DunedinPACE	1.385	1.008	1.903	0.045	0.201		0.7274	2
FFD (binary)	DunedinPACE	1.215	0.861	1.716	0.266	0.619		0.7587	3
FFD (binary)	DunedinPACE	1.168	0.802	1.701	0.415	0.804		0.7697	4
FFD (binary)	GrimAge	1.178	0.867	1.6	0.293	0.586		0.5665	1
FFD (binary)	GrimAge	0.837	0.575	1.218	0.35	0.626		0.708	2
FFD (binary)	GrimAge	0.759	0.496	1.162	0.202	0.561		0.7657	3
FFD (binary)	GrimAge	0.798	0.516	1.235	0.309	0.747		0.7686	4
FFD (binary)	SystemsAge	1.006	0.753	1.345	0.967	0.991		0.5047	1
FFD (binary)	SystemsAge	0.992	0.721	1.365	0.959	0.981		0.7014	2
FFD (binary)	SystemsAge	0.992	0.709	1.386	0.961	1		0.7561	3
FFD (binary)	SystemsAge	0.994	0.709	1.395	0.974	0.999		0.7663	4
Tinetti (binary)	MultiAge	2.119	1.067	4.208	0.032	0.152		0.6651	1
Tinetti (binary)	MultiAge	2.14	1.073	4.27	0.031	0.153		0.6572	2
Tinetti (binary)	MultiAge	1.467	0.525	4.097	0.462	0.79		0.8602	3
Tinetti (binary)	MultiAge	1.468	0.405	5.315	0.556	0.912		0.8739	4
Tinetti (binary)	DomainAge (Global Indices)	1.835	0.881	3.82	0.104	0.323		0.6677	1
Tinetti (binary)	DomainAge (Global Indices)	1.898	0.896	4.017	0.094	0.314		0.6693	2
Tinetti (binary)	DomainAge (Global Indices)	1.864	0.714	4.87	0.202	0.561		0.8799	3
Tinetti (binary)	DomainAge (Global Indices)	1.6	0.554	4.619	0.383	0.802		0.8763	4
Tinetti (binary)	DomainAge (Cardiovascular)	3.253	1.42	7.454	0.006	0.041	*	0.7661	1
Tinetti (binary)	DomainAge (Cardiovascular)	3.243	1.418	7.415	0.006	0.042	*	0.7709	2
Tinetti (binary)	DomainAge (Cardiovascular)	2.048	0.667	6.291	0.209	0.569		0.8454	3
Tinetti (binary)	DomainAge (Cardiovascular)	2.322	0.537	10.042	0.257	0.695		0.8644	4
Tinetti (binary)	DomainAge (Kidney)	1.533	0.685	3.427	0.297	0.586		0.5017	1
Tinetti (binary)	DomainAge (Kidney)	1.527	0.68	3.43	0.303	0.588		0.4771	2
Tinetti (binary)	DomainAge (Kidney)	1.058	0.367	3.049	0.916	1		0.8422	3
Tinetti (binary)	DomainAge (Kidney)	0.648	0.157	2.68	0.546	0.91		0.8829	4
Tinetti (binary)	DomainAge (Hepatobillary/Pancreas)	0.68	0.255	1.814	0.439	0.711		0.5852	1
Tinetti (binary)	DomainAge (Hepatobillary/Pancreas)	0.677	0.255	1.796	0.432	0.698		0.6553	2
Tinetti (binary)	DomainAge (Hepatobillary/Pancreas)	0.362	0.076	1.727	0.201	0.561		0.8771	3
Tinetti (binary)	DomainAge (Hepatobillary/Pancreas)	0.411	0.07	2.4	0.321	0.76		0.8845	4
Tinetti (binary)	DomainAge (Lung)	1.911	0.93	3.927	0.078	0.275		0.5672	1
Tinetti (binary)	DomainAge (Lung)	1.882	0.909	3.897	0.088	0.303		0.569	2
Tinetti (binary)	DomainAge (Lung)	1.335	0.526	3.392	0.541	0.841		0.8405	3
Tinetti (binary)	DomainAge (Lung)	1.4	0.415	4.718	0.585	0.922		0.8628	4
Tinetti (binary)	DomainAge (Metabolism)	2.625	1.062	6.486	0.037	0.169		0.7638	1
Tinetti (binary)	DomainAge (Metabolism)	2.87	1.082	7.61	0.034	0.163		0.7584	2
Tinetti (binary)	DomainAge (Metabolism)	1.904	0.569	6.375	0.294	0.656		0.8479	3
Tinetti (binary)	DomainAge (Metabolism)	2.037	0.523	7.932	0.303	0.743		0.8677	4
Tinetti (binary)	DomainAge (Musculoskeletal System)	3.715	1.45	9.517	0.007	0.046	*	0.849	1
Tinetti (binary)	DomainAge (Musculoskeletal System)	4.299	1.533	12.059	0.006	0.042	*	0.8624	2
Tinetti (binary)	DomainAge (Musculoskeletal System)	10.726	1.01	113.918	0.049	0.255		0.9648	3
Tinetti (binary)	DomainAge (Musculoskeletal System)	552.896	0	1109290666.532	0.389	0.802		0.9864	4
Tinetti (binary)	DomainAge (Sex Hormones)	0.045	0	11.514	0.272	0.561		0.7131	1
Tinetti (binary)	DomainAge (Sex Hormones)	0.046	0	11.685	0.275	0.56		0.7632	2
Tinetti (binary)	DomainAge (Sex Hormones)	0.03	0	15.49	0.27	0.623		0.9227	3
Tinetti (binary)	DomainAge (Sex Hormones)	0.007	0	57.752	0.276	0.708		0.9404	4
Tinetti (binary)	DomainAge (Immune Function and Inflammation)	1.971	0.939	4.136	0.073	0.262		0.6598	1
Tinetti (binary)	DomainAge (Immune Function and Inflammation)	1.958	0.944	4.062	0.071	0.271		0.6365	2
Tinetti (binary)	DomainAge (Immune Function and Inflammation)	1.515	0.537	4.273	0.431	0.762		0.8511	3
Tinetti (binary)	DomainAge (Immune Function and Inflammation)	3.171	0.33	30.51	0.316	0.751		0.8947	4
Tinetti (binary)	DomainAge (Brain)	1.202	0.522	2.767	0.664	0.846		0.567	1
Tinetti (binary)	DomainAge (Brain)	1.185	0.513	2.737	0.689	0.865		0.6291	2
Tinetti (binary)	DomainAge (Brain)	1.018	0.361	2.871	0.972	1		0.8448	3
Tinetti (binary)	DomainAge (Brain)	1.202	0.376	3.844	0.756	0.999		0.876	4
Tinetti (binary)	MultiAgeEpi	2.065	0.922	4.625	0.078	0.275		0.6384	1
Tinetti (binary)	MultiAgeEpi	2.062	0.927	4.587	0.076	0.284		0.6164	2
Tinetti (binary)	MultiAgeEpi	1.329	0.513	3.441	0.556	0.846		0.8377	3
Tinetti (binary)	MultiAgeEpi	1.127	0.353	3.606	0.839	0.999		0.8658	4
Tinetti (binary)	DomainAgeEpi (Global Indices)	1.811	1.006	3.263	0.048	0.201		0.6521	1
Tinetti (binary)	DomainAgeEpi (Global Indices)	1.809	1	3.274	0.05	0.221		0.6179	2
Tinetti (binary)	DomainAgeEpi (Global Indices)	1.072	0.469	2.449	0.869	0.988		0.8447	3
Tinetti (binary)	DomainAgeEpi (Global Indices)	1.085	0.396	2.969	0.874	0.999		0.8681	4
Tinetti (binary)	DomainAgeEpi (Cardiovascular)	2.474	1.134	5.401	0.023	0.117		0.6544	1
Tinetti (binary)	DomainAgeEpi (Cardiovascular)	2.509	1.131	5.564	0.024	0.122		0.6365	2
Tinetti (binary)	DomainAgeEpi (Cardiovascular)	1.501	0.563	4.003	0.415	0.75		0.831	3
Tinetti (binary)	DomainAgeEpi (Cardiovascular)	1.012	0.302	3.391	0.984	0.999		0.8682	4
Tinetti (binary)	DomainAgeEpi (Hepatobillary/Pancreas)	0.583	0.241	1.412	0.23	0.525		0.679	1
Tinetti (binary)	DomainAgeEpi (Hepatobillary/Pancreas)	0.571	0.228	1.43	0.23	0.5		0.7058	2
Tinetti (binary)	DomainAgeEpi (Hepatobillary/Pancreas)	0.32	0.09	1.142	0.079	0.337		0.9292	3
Tinetti (binary)	DomainAgeEpi (Hepatobillary/Pancreas)	0.314	0.072	1.369	0.122	0.504		0.918	4
Tinetti (binary)	DomainAgeEpi (Lung)	1.406	0.661	2.993	0.374	0.65		0.4674	1
Tinetti (binary)	DomainAgeEpi (Lung)	1.382	0.659	2.896	0.39	0.661		0.4698	2
Tinetti (binary)	DomainAgeEpi (Lung)	1.321	0.494	3.533	0.577	0.864		0.8332	3
Tinetti (binary)	DomainAgeEpi (Lung)	1.103	0.298	4.086	0.883	0.999		0.8654	4
Tinetti (binary)	DomainAgeEpi (Metabolism)	2.51	1.171	5.381	0.018	0.096		0.7701	1
Tinetti (binary)	DomainAgeEpi (Metabolism)	2.456	1.134	5.318	0.023	0.119		0.7827	2
Tinetti (binary)	DomainAgeEpi (Metabolism)	1.494	0.613	3.642	0.375	0.741		0.8557	3
Tinetti (binary)	DomainAgeEpi (Metabolism)	1.574	0.534	4.638	0.409	0.804		0.8707	4
Tinetti (binary)	DomainAgeEpi (Sex Hormones)	1.318	0.509	3.415	0.568	0.787		0.5608	1
Tinetti (binary)	DomainAgeEpi (Sex Hormones)	1.284	0.482	3.419	0.616	0.808		0.5891	2
Tinetti (binary)	DomainAgeEpi (Sex Hormones)	1.096	0.336	3.577	0.879	0.995		0.8385	3
Tinetti (binary)	DomainAgeEpi (Sex Hormones)	0.616	0.13	2.93	0.54	0.907		0.8891	4
Tinetti (binary)	DomainAgeEpi (Immune Function and Inflammation)	1.671	0.711	3.927	0.238	0.528		0.6939	1
Tinetti (binary)	DomainAgeEpi (Immune Function and Inflammation)	1.86	0.737	4.695	0.188	0.449		0.6807	2
Tinetti (binary)	DomainAgeEpi (Immune Function and Inflammation)	1.092	0.317	3.76	0.888	0.997		0.8412	3
Tinetti (binary)	DomainAgeEpi (Immune Function and Inflammation)	1.028	0.221	4.778	0.971	0.999		0.8677	4
Tinetti (binary)	DunedinPACE	1.457	0.624	3.398	0.382	0.651		0.4918	1
Tinetti (binary)	DunedinPACE	1.431	0.612	3.343	0.406	0.678		0.4786	2
Tinetti (binary)	DunedinPACE	0.822	0.275	2.451	0.723	0.941		0.8533	3
Tinetti (binary)	DunedinPACE	0.217	0.018	2.62	0.225	0.663		0.9261	4
Tinetti (binary)	GrimAge	1.698	0.74	3.899	0.21	0.498		0.6532	1
Tinetti (binary)	GrimAge	1.651	0.665	4.097	0.278	0.562		0.472	2
Tinetti (binary)	GrimAge	1.419	0.377	5.344	0.604	0.875		0.8388	3
Tinetti (binary)	GrimAge	1.411	0.291	6.849	0.667	0.961		0.8626	4
Tinetti (binary)	SystemsAge	1.27	0.53	3.042	0.591	0.802		0.5629	1
Tinetti (binary)	SystemsAge	1.233	0.522	2.912	0.632	0.818		0.4335	2
Tinetti (binary)	SystemsAge	0.774	0.29	2.065	0.607	0.878		0.8604	3
Tinetti (binary)	SystemsAge	0.695	0.203	2.375	0.56	0.912		0.8831	4
MMSE (binary)	MultiAge	2.201	0.935	5.184	0.071	0.262		0.7315	1
MMSE (binary)	MultiAge	2.004	0.844	4.76	0.115	0.339		0.8464	2
MMSE (binary)	MultiAge	423.238	0.015	12219694.92	0.246	0.601		0.9869	3
MMSE (binary)	DomainAge (Global Indices)	1.913	0.763	4.796	0.166	0.432		0.6006	1
MMSE (binary)	DomainAge (Global Indices)	1.702	0.709	4.087	0.233	0.502		0.7892	2
MMSE (binary)	DomainAge (Global Indices)	2.487	0.589	10.5	0.214	0.573		0.9789	3
MMSE (binary)	DomainAge (Cardiovascular)	1.442	0.505	4.112	0.492	0.746		0.4991	1
MMSE (binary)	DomainAge (Cardiovascular)	1.23	0.403	3.755	0.715	0.871		0.7444	2
MMSE (binary)	DomainAge (Cardiovascular)	1.46	0.188	11.324	0.716	0.937		0.9705	3
MMSE (binary)	DomainAge (Kidney)	2.183	0.824	5.781	0.116	0.342		0.7995	1
MMSE (binary)	DomainAge (Kidney)	2.247	0.759	6.65	0.143	0.387		0.8884	2
MMSE (binary)	DomainAge (Kidney)	2.761	0.542	14.072	0.22	0.574		0.984	3
MMSE (binary)	DomainAge (Hepatobillary/Pancreas)	1.898	0.633	5.684	0.251	0.545		0.6572	1
MMSE (binary)	DomainAge (Hepatobillary/Pancreas)	2.395	0.722	7.949	0.153	0.406		0.8411	2
MMSE (binary)	DomainAge (Hepatobillary/Pancreas)	6.327	0.008	4814.659	0.579	0.864		0.9775	3
MMSE (binary)	DomainAge (Lung)	2.22	0.928	5.31	0.073	0.262		0.6436	1
MMSE (binary)	DomainAge (Lung)	2.197	0.864	5.588	0.098	0.321		0.8371	2
MMSE (binary)	DomainAge (Lung)	1.613	0.493	5.274	0.427	0.761		0.9733	3
MMSE (binary)	DomainAge (Metabolism)	1.661	0.553	4.988	0.364	0.647		0.6183	1
MMSE (binary)	DomainAge (Metabolism)	1.384	0.472	4.061	0.552	0.773		0.7949	2
MMSE (binary)	DomainAge (Metabolism)	4.866	0.438	54.055	0.196	0.554		0.9785	3
MMSE (binary)	DomainAge (Musculoskeletal System)	0.941	0.293	3.021	0.918	0.971		0.5316	1
MMSE (binary)	DomainAge (Musculoskeletal System)	0.861	0.274	2.707	0.798	0.909		0.7886	2
MMSE (binary)	DomainAge (Musculoskeletal System)	0.368	0.033	4.047	0.411	0.75		0.9695	3
MMSE (binary)	DomainAge (Sex Hormones)	1.379	0.501	3.8	0.532	0.768		0.511	1
MMSE (binary)	DomainAge (Sex Hormones)	1.474	0.535	4.063	0.452	0.713		0.8016	2
MMSE (binary)	DomainAge (Sex Hormones)	2.381	0.521	10.881	0.261	0.616		0.9772	3
MMSE (binary)	DomainAge (Immune Function and Inflammation)	1.241	0.419	3.678	0.695	0.859		0.5472	1
MMSE (binary)	DomainAge (Immune Function and Inflammation)	1.152	0.361	3.678	0.81	0.914		0.7623	2
MMSE (binary)	DomainAge (Immune Function and Inflammation)	1.744	0.174	17.501	0.635	0.903		0.9668	3
MMSE (binary)	DomainAge (Brain)	1.54	0.551	4.302	0.408	0.682		0.6065	1
MMSE (binary)	DomainAge (Brain)	1.431	0.552	3.706	0.459	0.714		0.8402	2
MMSE (binary)	DomainAge (Brain)	1.03	0.265	4.008	0.966	1		0.9679	3
MMSE (binary)	MultiAgeEpi	1.601	0.565	4.536	0.374	0.65		0.4727	1
MMSE (binary)	MultiAgeEpi	1.649	0.584	4.656	0.344	0.626		0.7716	2
MMSE (binary)	MultiAgeEpi	2.605	0.537	12.638	0.233	0.592		0.9758	3
MMSE (binary)	DomainAgeEpi (Global Indices)	1.664	0.771	3.591	0.193	0.473		0.6842	1
MMSE (binary)	DomainAgeEpi (Global Indices)	1.732	0.795	3.771	0.165	0.426		0.8352	2
MMSE (binary)	DomainAgeEpi (Cardiovascular)	1.499	0.521	4.308	0.451	0.722		0.3785	1
MMSE (binary)	DomainAgeEpi (Cardiovascular)	1.996	0.543	7.332	0.296	0.586		0.8135	2
MMSE (binary)	DomainAgeEpi (Cardiovascular)	7.02	0.509	96.779	0.144	0.471		0.9839	3
MMSE (binary)	DomainAgeEpi (Hepatobillary/Pancreas)	0.795	0.259	2.444	0.688	0.858		0.5767	1
MMSE (binary)	DomainAgeEpi (Hepatobillary/Pancreas)	0.825	0.277	2.462	0.729	0.872		0.7929	2
MMSE (binary)	DomainAgeEpi (Hepatobillary/Pancreas)	0.6	0.121	2.986	0.531	0.835		0.9706	3
MMSE (binary)	DomainAgeEpi (Lung)	1.757	0.729	4.235	0.208	0.496		0.7295	1
MMSE (binary)	DomainAgeEpi (Lung)	1.973	0.751	5.181	0.167	0.426		0.8677	2
MMSE (binary)	DomainAgeEpi (Lung)	1.481	0.321	6.823	0.612	0.882		0.9695	3
MMSE (binary)	DomainAgeEpi (Metabolism)	0.98	0.311	3.084	0.972	0.993		0.5697	1
MMSE (binary)	DomainAgeEpi (Metabolism)	1.189	0.383	3.685	0.763	0.893		0.7307	2
MMSE (binary)	DomainAgeEpi (Metabolism)	3.588	0.575	22.376	0.17	0.512		0.9784	3
MMSE (binary)	DomainAgeEpi (Sex Hormones)	1.137	0.355	3.64	0.827	0.921		0.5367	1
MMSE (binary)	DomainAgeEpi (Sex Hormones)	1.447	0.425	4.92	0.552	0.773		0.8007	2
MMSE (binary)	DomainAgeEpi (Sex Hormones)	0.995	0.208	4.756	0.995	1		0.9692	3
MMSE (binary)	DomainAgeEpi (Immune Function and Inflammation)	1.168	0.38	3.595	0.785	0.895		0.4314	1
MMSE (binary)	DomainAgeEpi (Immune Function and Inflammation)	1.164	0.337	4.02	0.81	0.914		0.769	2
MMSE (binary)	DomainAgeEpi (Immune Function and Inflammation)	1.294	0.26	6.453	0.751	0.945		0.97	3
MMSE (binary)	DunedinPACE	1.556	0.532	4.549	0.417	0.692		0.6138	1
MMSE (binary)	DunedinPACE	1.685	0.614	4.623	0.309	0.593		0.8261	2
MMSE (binary)	DunedinPACE	298.741	0.003	30966262.105	0.327	0.691		0.9851	3
MMSE (binary)	GrimAge	1.977	0.705	5.544	0.194	0.474		0.6671	1
MMSE (binary)	GrimAge	3.441	1.077	10.995	0.037	0.173		0.8676	2
MMSE (binary)	GrimAge	4.7	0.643	34.326	0.126	0.443		0.9735	3
MMSE (binary)	SystemsAge	1.302	0.438	3.869	0.633	0.824		0.621	1
MMSE (binary)	SystemsAge	1.393	0.393	4.938	0.606	0.803		0.8304	2
MMSE (binary)	SystemsAge	2.4	0.043	134.259	0.658	0.909		0.974	3
DSST (binary)	MultiAge	1.348	0.972	1.868	0.073	0.262		0.5715	1
DSST (binary)	MultiAge	1.411	1.008	1.976	0.045	0.201		0.6296	2
DSST (binary)	MultiAge	1.644	1.078	2.506	0.021	0.151		0.706	3
DSST (binary)	MultiAge	2.165	1.3	3.606	0.003	0.052		0.7528	4
DSST (binary)	DomainAge (Global Indices)	1.032	0.726	1.467	0.858	0.933		0.5108	1
DSST (binary)	DomainAge (Global Indices)	1.059	0.739	1.519	0.753	0.884		0.5852	2
DSST (binary)	DomainAge (Global Indices)	1.116	0.761	1.636	0.57	0.859		0.6726	3
DSST (binary)	DomainAge (Global Indices)	1.24	0.821	1.874	0.304	0.743		0.7102	4
DSST (binary)	DomainAge (Cardiovascular)	1.021	0.732	1.423	0.904	0.962		0.5073	1
DSST (binary)	DomainAge (Cardiovascular)	1.076	0.762	1.52	0.676	0.858		0.5907	2
DSST (binary)	DomainAge (Cardiovascular)	1.056	0.714	1.563	0.783	0.955		0.6721	3
DSST (binary)	DomainAge (Cardiovascular)	1.128	0.749	1.699	0.56	0.912		0.7111	4
DSST (binary)	DomainAge (Kidney)	1.164	0.83	1.633	0.377	0.65		0.5342	1
DSST (binary)	DomainAge (Kidney)	1.2	0.851	1.694	0.296	0.586		0.6023	2
DSST (binary)	DomainAge (Kidney)	1.279	0.886	1.846	0.187	0.54		0.6829	3
DSST (binary)	DomainAge (Kidney)	1.415	0.963	2.079	0.077	0.369		0.712	4
DSST (binary)	DomainAge (Hepatobillary/Pancreas)	1.132	0.804	1.595	0.475	0.734		0.537	1
DSST (binary)	DomainAge (Hepatobillary/Pancreas)	1.106	0.786	1.556	0.56	0.776		0.5966	2
DSST (binary)	DomainAge (Hepatobillary/Pancreas)	1.127	0.788	1.613	0.51	0.819		0.683	3
DSST (binary)	DomainAge (Hepatobillary/Pancreas)	1.119	0.767	1.633	0.556	0.912		0.7141	4
DSST (binary)	DomainAge (Lung)	1.321	0.956	1.825	0.091	0.306		0.5342	1
DSST (binary)	DomainAge (Lung)	1.346	0.967	1.873	0.078	0.285		0.6088	2
DSST (binary)	DomainAge (Lung)	1.368	0.957	1.955	0.086	0.355		0.6966	3
DSST (binary)	DomainAge (Lung)	1.654	1.094	2.501	0.017	0.161		0.736	4
DSST (binary)	DomainAge (Metabolism)	0.916	0.651	1.288	0.612	0.812		0.5309	1
DSST (binary)	DomainAge (Metabolism)	0.957	0.673	1.36	0.805	0.912		0.5886	2
DSST (binary)	DomainAge (Metabolism)	1.023	0.682	1.535	0.913	1		0.6723	3
DSST (binary)	DomainAge (Metabolism)	1.118	0.712	1.755	0.625	0.947		0.7089	4
DSST (binary)	DomainAge (Musculoskeletal System)	1.295	0.918	1.828	0.14	0.387		0.5694	1
DSST (binary)	DomainAge (Musculoskeletal System)	1.35	0.945	1.93	0.098	0.321		0.6223	2
DSST (binary)	DomainAge (Musculoskeletal System)	1.364	0.94	1.98	0.101	0.393		0.6964	3
DSST (binary)	DomainAge (Musculoskeletal System)	1.419	0.968	2.082	0.073	0.366		0.7325	4
DSST (binary)	DomainAge (Sex Hormones)	1.162	0.837	1.611	0.368	0.649		0.5477	1
DSST (binary)	DomainAge (Sex Hormones)	1.17	0.833	1.644	0.362	0.636		0.6026	2
DSST (binary)	DomainAge (Sex Hormones)	1.272	0.888	1.821	0.188	0.541		0.6787	3
DSST (binary)	DomainAge (Sex Hormones)	1.24	0.861	1.786	0.247	0.695		0.7113	4
DSST (binary)	DomainAge (Immune Function and Inflammation)	0.89	0.628	1.262	0.511	0.753		0.5397	1
DSST (binary)	DomainAge (Immune Function and Inflammation)	0.914	0.642	1.301	0.615	0.808		0.5876	2
DSST (binary)	DomainAge (Immune Function and Inflammation)	0.937	0.623	1.41	0.754	0.945		0.6755	3
DSST (binary)	DomainAge (Immune Function and Inflammation)	1.133	0.608	2.11	0.69	0.978		0.7122	4
DSST (binary)	DomainAge (Brain)	2.62	1.728	3.973	<0.001	<0.001	***	0.7614	1
DSST (binary)	DomainAge (Brain)	2.771	1.789	4.292	<0.001	<0.001	***	0.7784	2
DSST (binary)	DomainAge (Brain)	2.711	1.706	4.309	<0.001	0.002	**	0.8006	3
DSST (binary)	DomainAge (Brain)	2.769	1.718	4.462	<0.001	0.002	**	0.8189	4
DSST (binary)	MultiAgeEpi	0.855	0.604	1.21	0.376	0.65		0.5623	1
DSST (binary)	MultiAgeEpi	0.845	0.594	1.202	0.347	0.626		0.6091	2
DSST (binary)	MultiAgeEpi	0.854	0.592	1.232	0.395	0.741		0.6799	3
DSST (binary)	MultiAgeEpi	0.939	0.632	1.396	0.755	0.999		0.7089	4
DSST (binary)	DomainAgeEpi (Global Indices)	1.104	0.797	1.53	0.55	0.774		0.5142	1
DSST (binary)	DomainAgeEpi (Global Indices)	1.084	0.776	1.513	0.635	0.82		0.5927	2
DSST (binary)	DomainAgeEpi (Global Indices)	1.157	0.771	1.735	0.479	0.803		0.6813	3
DSST (binary)	DomainAgeEpi (Global Indices)	1.208	0.787	1.855	0.385	0.802		0.7206	4
DSST (binary)	DomainAgeEpi (Cardiovascular)	1.008	0.709	1.432	0.966	0.991		0.5041	1
DSST (binary)	DomainAgeEpi (Cardiovascular)	0.979	0.682	1.405	0.907	0.962		0.588	2
DSST (binary)	DomainAgeEpi (Cardiovascular)	0.955	0.645	1.415	0.818	0.975		0.6758	3
DSST (binary)	DomainAgeEpi (Cardiovascular)	1.131	0.723	1.77	0.587	0.922		0.7092	4
DSST (binary)	DomainAgeEpi (Hepatobillary/Pancreas)	0.878	0.62	1.242	0.458	0.725		0.4886	1
DSST (binary)	DomainAgeEpi (Hepatobillary/Pancreas)	0.869	0.61	1.238	0.433	0.698		0.5963	2
DSST (binary)	DomainAgeEpi (Hepatobillary/Pancreas)	0.866	0.601	1.247	0.437	0.763		0.6868	3
DSST (binary)	DomainAgeEpi (Hepatobillary/Pancreas)	0.877	0.603	1.275	0.49	0.859		0.7128	4
DSST (binary)	DomainAgeEpi (Lung)	1.005	0.715	1.413	0.975	0.993		0.5116	1
DSST (binary)	DomainAgeEpi (Lung)	0.999	0.712	1.402	0.996	0.998		0.5903	2
DSST (binary)	DomainAgeEpi (Lung)	0.936	0.649	1.35	0.721	0.941		0.672	3
DSST (binary)	DomainAgeEpi (Lung)	0.963	0.652	1.424	0.85	0.999		0.7055	4
DSST (binary)	DomainAgeEpi (Metabolism)	1.12	0.791	1.585	0.521	0.758		0.5195	1
DSST (binary)	DomainAgeEpi (Metabolism)	1.059	0.739	1.517	0.753	0.884		0.59	2
DSST (binary)	DomainAgeEpi (Metabolism)	1.19	0.778	1.82	0.418	0.752		0.6718	3
DSST (binary)	DomainAgeEpi (Metabolism)	1.271	0.797	2.026	0.31	0.747		0.7095	4
DSST (binary)	DomainAgeEpi (Sex Hormones)	1.284	0.85	1.938	0.23	0.525		0.5662	1
DSST (binary)	DomainAgeEpi (Sex Hormones)	1.215	0.793	1.861	0.364	0.636		0.6049	2
DSST (binary)	DomainAgeEpi (Sex Hormones)	1.215	0.793	1.863	0.364	0.731		0.6738	3
DSST (binary)	DomainAgeEpi (Sex Hormones)	1.516	0.925	2.484	0.097	0.429		0.7204	4
DSST (binary)	DomainAgeEpi (Immune Function and Inflammation)	0.938	0.669	1.316	0.711	0.871		0.5166	1
DSST (binary)	DomainAgeEpi (Immune Function and Inflammation)	0.958	0.68	1.351	0.805	0.912		0.585	2
DSST (binary)	DomainAgeEpi (Immune Function and Inflammation)	0.948	0.66	1.362	0.771	0.955		0.675	3
DSST (binary)	DomainAgeEpi (Immune Function and Inflammation)	1.036	0.698	1.538	0.858	0.999		0.7058	4
DSST (binary)	DunedinPACE	0.942	0.675	1.314	0.723	0.875		0.4786	1
DSST (binary)	DunedinPACE	0.896	0.634	1.267	0.532	0.761		0.595	2
DSST (binary)	DunedinPACE	0.829	0.559	1.229	0.347	0.707		0.6774	3
DSST (binary)	DunedinPACE	0.952	0.618	1.467	0.824	0.999		0.7068	4
DSST (binary)	GrimAge	1.161	0.832	1.621	0.378	0.65		0.4864	1
DSST (binary)	GrimAge	1.034	0.71	1.507	0.859	0.945		0.5859	2
DSST (binary)	GrimAge	1.05	0.688	1.602	0.821	0.975		0.675	3
DSST (binary)	GrimAge	1.038	0.653	1.652	0.873	0.999		0.7073	4
DSST (binary)	SystemsAge	1.061	0.745	1.511	0.742	0.878		0.5203	1
DSST (binary)	SystemsAge	1.051	0.738	1.496	0.782	0.9		0.5914	2
DSST (binary)	SystemsAge	1.008	0.696	1.461	0.964	1		0.6744	3
DSST (binary)	SystemsAge	1.002	0.687	1.46	0.994	0.999		0.7075	4
CESD (binary)	MultiAge	1.165	0.779	1.742	0.455	0.724		0.5657	1
CESD (binary)	MultiAge	1.148	0.761	1.731	0.509	0.743		0.5904	2
CESD (binary)	MultiAge	1.441	0.895	2.32	0.132	0.445		0.6978	3
CESD (binary)	MultiAge	1.483	0.877	2.509	0.141	0.56		0.707	4
CESD (binary)	DomainAge (Global Indices)	1.621	1.105	2.38	0.014	0.08		0.6662	1
CESD (binary)	DomainAge (Global Indices)	1.61	1.092	2.374	0.016	0.091		0.6795	2
CESD (binary)	DomainAge (Global Indices)	1.996	1.283	3.104	0.002	0.034	*	0.751	3
CESD (binary)	DomainAge (Global Indices)	2.231	1.356	3.669	0.002	0.031	*	0.75	4
CESD (binary)	DomainAge (Cardiovascular)	0.851	0.55	1.318	0.469	0.728		0.5596	1
CESD (binary)	DomainAge (Cardiovascular)	0.822	0.526	1.286	0.39	0.661		0.6068	2
CESD (binary)	DomainAge (Cardiovascular)	0.85	0.526	1.375	0.507	0.819		0.698	3
CESD (binary)	DomainAge (Cardiovascular)	0.824	0.502	1.354	0.443	0.823		0.71	4
CESD (binary)	DomainAge (Kidney)	0.574	0.34	0.97	0.038	0.173		0.6392	1
CESD (binary)	DomainAge (Kidney)	0.555	0.323	0.952	0.033	0.156		0.6659	2
CESD (binary)	DomainAge (Kidney)	0.57	0.326	0.997	0.049	0.255		0.7241	3
CESD (binary)	DomainAge (Kidney)	0.544	0.305	0.972	0.04	0.262		0.7285	4
CESD (binary)	DomainAge (Hepatobillary/Pancreas)	0.973	0.635	1.491	0.9	0.961		0.5088	1
CESD (binary)	DomainAge (Hepatobillary/Pancreas)	0.989	0.64	1.528	0.96	0.981		0.5781	2
CESD (binary)	DomainAge (Hepatobillary/Pancreas)	1.03	0.654	1.622	0.898	1		0.6892	3
CESD (binary)	DomainAge (Hepatobillary/Pancreas)	0.975	0.606	1.568	0.916	0.999		0.7	4
CESD (binary)	DomainAge (Lung)	1.064	0.706	1.605	0.766	0.887		0.502	1
CESD (binary)	DomainAge (Lung)	1.078	0.711	1.635	0.723	0.871		0.575	2
CESD (binary)	DomainAge (Lung)	1.111	0.719	1.717	0.634	0.903		0.6859	3
CESD (binary)	DomainAge (Lung)	1.11	0.685	1.798	0.67	0.961		0.6953	4
CESD (binary)	DomainAge (Metabolism)	0.838	0.539	1.302	0.429	0.704		0.5545	1
CESD (binary)	DomainAge (Metabolism)	0.817	0.522	1.28	0.376	0.647		0.602	2
CESD (binary)	DomainAge (Metabolism)	0.933	0.569	1.53	0.782	0.955		0.6915	3
CESD (binary)	DomainAge (Metabolism)	0.881	0.52	1.492	0.636	0.953		0.7067	4
CESD (binary)	DomainAge (Musculoskeletal System)	1.149	0.76	1.738	0.508	0.752		0.5525	1
CESD (binary)	DomainAge (Musculoskeletal System)	1.128	0.747	1.703	0.565	0.776		0.5909	2
CESD (binary)	DomainAge (Musculoskeletal System)	1.221	0.778	1.916	0.384	0.741		0.6957	3
CESD (binary)	DomainAge (Musculoskeletal System)	1.265	0.799	2.003	0.314	0.751		0.7095	4
CESD (binary)	DomainAge (Sex Hormones)	0.961	0.627	1.472	0.853	0.931		0.5105	1
CESD (binary)	DomainAge (Sex Hormones)	0.939	0.609	1.448	0.775	0.897		0.5795	2
CESD (binary)	DomainAge (Sex Hormones)	1.054	0.669	1.658	0.82	0.975		0.6891	3
CESD (binary)	DomainAge (Sex Hormones)	1.046	0.66	1.656	0.848	0.999		0.7005	4
CESD (binary)	DomainAge (Immune Function and Inflammation)	0.958	0.626	1.468	0.844	0.927		0.5053	1
CESD (binary)	DomainAge (Immune Function and Inflammation)	0.938	0.609	1.446	0.772	0.896		0.5764	2
CESD (binary)	DomainAge (Immune Function and Inflammation)	1.117	0.691	1.806	0.65	0.909		0.6857	3
CESD (binary)	DomainAge (Immune Function and Inflammation)	1.104	0.574	2.121	0.766	0.999		0.6985	4
CESD (binary)	DomainAge (Brain)	2.447	1.601	3.739	<0.001	0.001	***	0.7923	1
CESD (binary)	DomainAge (Brain)	2.484	1.613	3.828	<0.001	0.001	***	0.7931	2
CESD (binary)	DomainAge (Brain)	2.576	1.61	4.122	<0.001	0.003	**	0.8243	3
CESD (binary)	DomainAge (Brain)	2.638	1.62	4.295	<0.001	0.003	**	0.8282	4
CESD (binary)	MultiAgeEpi	0.683	0.432	1.081	0.103	0.323		0.6212	1
CESD (binary)	MultiAgeEpi	0.681	0.429	1.082	0.103	0.327		0.6499	2
CESD (binary)	MultiAgeEpi	0.729	0.453	1.173	0.191	0.548		0.7102	3
CESD (binary)	MultiAgeEpi	0.705	0.429	1.16	0.167	0.569		0.7215	4
CESD (binary)	DomainAgeEpi (Global Indices)	0.766	0.462	1.27	0.3	0.587		0.5671	1
CESD (binary)	DomainAgeEpi (Global Indices)	0.783	0.474	1.294	0.338	0.624		0.59	2
CESD (binary)	DomainAgeEpi (Global Indices)	0.81	0.45	1.457	0.479	0.803		0.6911	3
CESD (binary)	DomainAgeEpi (Global Indices)	0.773	0.416	1.435	0.412	0.804		0.705	4
CESD (binary)	DomainAgeEpi (Cardiovascular)	0.699	0.449	1.09	0.113	0.339		0.6099	1
CESD (binary)	DomainAgeEpi (Cardiovascular)	0.688	0.436	1.085	0.107	0.331		0.6413	2
CESD (binary)	DomainAgeEpi (Cardiovascular)	0.67	0.412	1.09	0.106	0.403		0.7227	3
CESD (binary)	DomainAgeEpi (Cardiovascular)	0.63	0.367	1.082	0.093	0.425		0.7293	4
CESD (binary)	DomainAgeEpi (Hepatobillary/Pancreas)	0.542	0.35	0.841	0.007	0.046	*	0.6495	1
CESD (binary)	DomainAgeEpi (Hepatobillary/Pancreas)	0.545	0.352	0.844	0.007	0.047	*	0.6594	2
CESD (binary)	DomainAgeEpi (Hepatobillary/Pancreas)	0.524	0.33	0.832	0.006	0.074		0.7475	3
CESD (binary)	DomainAgeEpi (Hepatobillary/Pancreas)	0.52	0.325	0.832	0.007	0.088		0.7542	4
CESD (binary)	DomainAgeEpi (Lung)	1.044	0.689	1.582	0.839	0.924		0.5225	1
CESD (binary)	DomainAgeEpi (Lung)	1.048	0.683	1.607	0.829	0.925		0.576	2
CESD (binary)	DomainAgeEpi (Lung)	1.091	0.697	1.709	0.701	0.932		0.6872	3
CESD (binary)	DomainAgeEpi (Lung)	1.103	0.7	1.739	0.671	0.961		0.6986	4
CESD (binary)	DomainAgeEpi (Metabolism)	0.813	0.523	1.263	0.355	0.636		0.5774	1
CESD (binary)	DomainAgeEpi (Metabolism)	0.844	0.538	1.322	0.457	0.714		0.5993	2
CESD (binary)	DomainAgeEpi (Metabolism)	0.918	0.559	1.509	0.735	0.945		0.6899	3
CESD (binary)	DomainAgeEpi (Metabolism)	0.871	0.52	1.46	0.599	0.931		0.7042	4
CESD (binary)	DomainAgeEpi (Sex Hormones)	0.932	0.613	1.419	0.743	0.878		0.5037	1
CESD (binary)	DomainAgeEpi (Sex Hormones)	0.97	0.631	1.49	0.888	0.953		0.5687	2
CESD (binary)	DomainAgeEpi (Sex Hormones)	0.998	0.655	1.519	0.991	1		0.6884	3
CESD (binary)	DomainAgeEpi (Sex Hormones)	1.019	0.646	1.605	0.937	0.999		0.6983	4
CESD (binary)	DomainAgeEpi (Immune Function and Inflammation)	0.879	0.574	1.345	0.55	0.774		0.5495	1
CESD (binary)	DomainAgeEpi (Immune Function and Inflammation)	0.844	0.55	1.297	0.437	0.702		0.5943	2
CESD (binary)	DomainAgeEpi (Immune Function and Inflammation)	0.873	0.558	1.365	0.549	0.844		0.6935	3
CESD (binary)	DomainAgeEpi (Immune Function and Inflammation)	0.813	0.502	1.317	0.398	0.804		0.7002	4
CESD (binary)	DunedinPACE	0.794	0.514	1.227	0.297	0.586		0.5657	1
CESD (binary)	DunedinPACE	0.811	0.522	1.261	0.351	0.626		0.5845	2
CESD (binary)	DunedinPACE	0.863	0.532	1.401	0.55	0.844		0.692	3
CESD (binary)	DunedinPACE	0.871	0.519	1.461	0.599	0.931		0.7016	4
CESD (binary)	GrimAge	0.765	0.481	1.217	0.256	0.547		0.4648	1
CESD (binary)	GrimAge	0.834	0.496	1.401	0.49	0.736		0.5899	2
CESD (binary)	GrimAge	0.966	0.553	1.689	0.903	1		0.6903	3
CESD (binary)	GrimAge	0.912	0.51	1.631	0.753	0.999		0.7033	4
CESD (binary)	SystemsAge	0.981	0.644	1.497	0.93	0.983		0.4965	1
CESD (binary)	SystemsAge	1	0.648	1.544	1	1		0.5797	2
CESD (binary)	SystemsAge	1.031	0.653	1.626	0.896	1		0.6874	3
CESD (binary)	SystemsAge	1.026	0.649	1.622	0.912	0.999		0.6994	4
ADL (binary)	MultiAge	1.219	0.339	4.38	0.761	0.887		0.6318	1
ADL (binary)	MultiAge	1.11	0.294	4.189	0.877	0.953		0.8085	2
ADL (binary)	DomainAge (Global Indices)	1.692	0.534	5.362	0.37	0.65		0.5435	1
ADL (binary)	DomainAge (Global Indices)	1.537	0.51	4.633	0.444	0.706		0.7861	2
ADL (binary)	DomainAge (Cardiovascular)	0.585	0.116	2.957	0.515	0.757		0.6219	1
ADL (binary)	DomainAge (Cardiovascular)	0.484	0.088	2.645	0.4	0.672		0.8483	2
ADL (binary)	DomainAge (Kidney)	1.259	0.345	4.598	0.726	0.875		0.6269	1
ADL (binary)	DomainAge (Kidney)	1.177	0.298	4.658	0.815	0.915		0.7985	2
ADL (binary)	DomainAge (Kidney)		0		0.997	1		0.9527	3
ADL (binary)	DomainAge (Hepatobillary/Pancreas)	1.865	0.484	7.178	0.363	0.647		0.6567	1
ADL (binary)	DomainAge (Hepatobillary/Pancreas)	2.332	0.535	10.168	0.258	0.544		0.8756	2
ADL (binary)	DomainAge (Lung)	0.119	0.003	5.246	0.269	0.558		0.7873	1
ADL (binary)	DomainAge (Lung)	0.119	0.003	4.906	0.26	0.546		0.9279	2
ADL (binary)	DomainAge (Metabolism)	1.787	0.471	6.778	0.392	0.659		0.7214	1
ADL (binary)	DomainAge (Metabolism)	1.563	0.413	5.909	0.509	0.743		0.8433	2
ADL (binary)	DomainAge (Musculoskeletal System)	1.388	0.38	5.073	0.618	0.816		0.653	1
ADL (binary)	DomainAge (Musculoskeletal System)	1.256	0.37	4.26	0.714	0.871		0.8383	2
ADL (binary)	DomainAge (Sex Hormones)	0.748	0.147	3.801	0.725	0.875		0.4515	1
ADL (binary)	DomainAge (Sex Hormones)	0.751	0.148	3.799	0.727	0.872		0.796	2
ADL (binary)	DomainAge (Immune Function and Inflammation)	1.209	0.328	4.447	0.775	0.89		0.5211	1
ADL (binary)	DomainAge (Immune Function and Inflammation)	1.128	0.286	4.442	0.863	0.947		0.7786	2
ADL (binary)	DomainAge (Brain)	1.093	0.281	4.254	0.897	0.961		0.6182	1
ADL (binary)	DomainAge (Brain)	1.065	0.296	3.838	0.923	0.971		0.791	2
ADL (binary)	MultiAgeEpi	0.724	0.163	3.226	0.671	0.851		0.5945	1
ADL (binary)	MultiAgeEpi	0.741	0.163	3.371	0.697	0.868		0.8085	2
ADL (binary)	DomainAgeEpi (Global Indices)	0.022	0.001	0.748	0.034	0.161		0.9602	1
ADL (binary)	DomainAgeEpi (Global Indices)	0.043	0.001	1.38	0.075	0.284		0.9751	2
ADL (binary)	DomainAgeEpi (Cardiovascular)	0.571	0.133	2.457	0.45	0.722		0.5498	1
ADL (binary)	DomainAgeEpi (Cardiovascular)	0.559	0.101	3.101	0.504	0.743		0.8234	2
ADL (binary)	DomainAgeEpi (Hepatobillary/Pancreas)	0.667	0.167	2.665	0.565	0.787		0.6542	1
ADL (binary)	DomainAgeEpi (Hepatobillary/Pancreas)	0.709	0.195	2.571	0.599	0.801		0.8607	2
ADL (binary)	DomainAgeEpi (Lung)	0.485	0.077	3.047	0.439	0.711		0.6493	1
ADL (binary)	DomainAgeEpi (Lung)	0.41	0.051	3.26	0.397	0.67		0.8632	2
ADL (binary)	DomainAgeEpi (Metabolism)	0.571	0.126	2.596	0.467	0.728		0.5697	1
ADL (binary)	DomainAgeEpi (Metabolism)	0.736	0.169	3.214	0.682	0.861		0.8085	2
ADL (binary)	DomainAgeEpi (Sex Hormones)	2.175	0.455	10.391	0.328	0.612		0.7363	1
ADL (binary)	DomainAgeEpi (Sex Hormones)	3.139	0.512	19.263	0.215	0.485		0.9005	2
ADL (binary)	DomainAgeEpi (Immune Function and Inflammation)	1.588	0.416	6.067	0.497	0.746		0.6468	1
ADL (binary)	DomainAgeEpi (Immune Function and Inflammation)	1.594	0.311	8.179	0.574	0.785		0.8234	2
ADL (binary)	DunedinPACE	1.242	0.319	4.835	0.754	0.884		0.505	1
ADL (binary)	DunedinPACE	1.365	0.388	4.804	0.626	0.815		0.7786	2
ADL (binary)	GrimAge	0.593	0.125	2.806	0.508	0.752		0.6569	1
ADL (binary)	GrimAge	0.984	0.17	5.688	0.985	0.992		0.8011	2
ADL (binary)	SystemsAge	1.193	0.305	4.66	0.799	0.903		0.5751	1
ADL (binary)	SystemsAge	1.372	0.266	7.073	0.704	0.871		0.807	2
MNA (binary)	MultiAge	1.424	0.796	2.55	0.232	0.525		0.6195	1
MNA (binary)	MultiAge	1.416	0.783	2.562	0.248	0.529		0.6105	2
MNA (binary)	MultiAge	2.292	1.022	5.14	0.044	0.243		0.8029	3
MNA (binary)	MultiAge	2.041	0.769	5.42	0.151	0.569		0.8302	4
MNA (binary)	DomainAge (Global Indices)	1.383	0.762	2.513	0.285	0.575		0.5826	1
MNA (binary)	DomainAge (Global Indices)	1.369	0.752	2.492	0.302	0.588		0.586	2
MNA (binary)	DomainAge (Global Indices)	1.885	0.955	3.723	0.068	0.316		0.7707	3
MNA (binary)	DomainAge (Global Indices)	1.619	0.777	3.374	0.197	0.614		0.8221	4
MNA (binary)	DomainAge (Cardiovascular)	0.914	0.461	1.812	0.795	0.9		0.5508	1
MNA (binary)	DomainAge (Cardiovascular)	0.89	0.443	1.788	0.742	0.879		0.5272	2
MNA (binary)	DomainAge (Cardiovascular)	1.063	0.476	2.373	0.881	0.995		0.7247	3
MNA (binary)	DomainAge (Cardiovascular)	0.878	0.346	2.225	0.783	0.999		0.8204	4
MNA (binary)	DomainAge (Kidney)	0.997	0.507	1.962	0.994	0.994		0.5075	1
MNA (binary)	DomainAge (Kidney)	0.988	0.496	1.965	0.971	0.988		0.5482	2
MNA (binary)	DomainAge (Kidney)	1.171	0.555	2.467	0.677	0.918		0.741	3
MNA (binary)	DomainAge (Kidney)	1.049	0.465	2.367	0.908	0.999		0.8194	4
MNA (binary)	DomainAge (Hepatobillary/Pancreas)	1.598	0.838	3.047	0.153	0.41		0.6363	1
MNA (binary)	DomainAge (Hepatobillary/Pancreas)	1.651	0.851	3.203	0.137	0.379		0.6476	2
MNA (binary)	DomainAge (Hepatobillary/Pancreas)	1.469	0.74	2.918	0.27	0.623		0.7393	3
MNA (binary)	DomainAge (Hepatobillary/Pancreas)	1.687	0.815	3.491	0.158	0.569		0.8313	4
MNA (binary)	DomainAge (Lung)	2.106	1.202	3.689	0.01	0.063		0.7318	1
MNA (binary)	DomainAge (Lung)	2.164	1.222	3.83	0.008	0.054		0.7072	2
MNA (binary)	DomainAge (Lung)	2.404	1.236	4.676	0.01	0.099		0.7925	3
MNA (binary)	DomainAge (Lung)	2.117	0.996	4.503	0.051	0.306		0.8313	4
MNA (binary)	DomainAge (Metabolism)	0.725	0.345	1.522	0.393	0.66		0.5998	1
MNA (binary)	DomainAge (Metabolism)	0.706	0.333	1.495	0.361	0.636		0.5929	2
MNA (binary)	DomainAge (Metabolism)	0.928	0.397	2.172	0.863	0.987		0.72	3
MNA (binary)	DomainAge (Metabolism)	0.84	0.341	2.07	0.704	0.985		0.8175	4
MNA (binary)	DomainAge (Musculoskeletal System)	1.45	0.772	2.724	0.246	0.537		0.6039	1
MNA (binary)	DomainAge (Musculoskeletal System)	1.426	0.76	2.674	0.267	0.552		0.6004	2
MNA (binary)	DomainAge (Musculoskeletal System)	1.977	0.911	4.289	0.084	0.352		0.7774	3
MNA (binary)	DomainAge (Musculoskeletal System)	1.882	0.812	4.36	0.14	0.558		0.8341	4
MNA (binary)	DomainAge (Sex Hormones)	0.82	0.388	1.734	0.602	0.805		0.4759	1
MNA (binary)	DomainAge (Sex Hormones)	0.807	0.379	1.715	0.575	0.785		0.5755	2
MNA (binary)	DomainAge (Sex Hormones)	0.757	0.33	1.735	0.509	0.819		0.7383	3
MNA (binary)	DomainAge (Sex Hormones)	0.676	0.256	1.787	0.428	0.81		0.8194	4
MNA (binary)	DomainAge (Immune Function and Inflammation)	1.479	0.811	2.698	0.2	0.481		0.612	1
MNA (binary)	DomainAge (Immune Function and Inflammation)	1.469	0.801	2.697	0.213	0.485		0.6041	2
MNA (binary)	DomainAge (Immune Function and Inflammation)	2.111	1.018	4.377	0.045	0.244		0.8073	3
MNA (binary)	DomainAge (Immune Function and Inflammation)	2.045	0.679	6.161	0.202	0.623		0.8226	4
MNA (binary)	DomainAge (Brain)	1.1	0.574	2.109	0.772	0.89		0.5531	1
MNA (binary)	DomainAge (Brain)	1.101	0.576	2.103	0.771	0.896		0.5614	2
MNA (binary)	DomainAge (Brain)	1.067	0.511	2.228	0.862	0.987		0.7226	3
MNA (binary)	DomainAge (Brain)	1.396	0.606	3.217	0.431	0.81		0.8212	4
MNA (binary)	MultiAgeEpi	1.802	0.965	3.365	0.065	0.252		0.593	1
MNA (binary)	MultiAgeEpi	1.813	0.969	3.395	0.063	0.249		0.6212	2
MNA (binary)	MultiAgeEpi	2.526	1.214	5.256	0.013	0.11		0.7914	3
MNA (binary)	MultiAgeEpi	2.139	1.012	4.523	0.047	0.295		0.8494	4
MNA (binary)	DomainAgeEpi (Global Indices)	1.478	0.892	2.451	0.129	0.367		0.5691	1
MNA (binary)	DomainAgeEpi (Global Indices)	1.493	0.901	2.476	0.119	0.349		0.645	2
MNA (binary)	DomainAgeEpi (Global Indices)	2.052	1.013	4.156	0.046	0.248		0.7786	3
MNA (binary)	DomainAgeEpi (Global Indices)	1.977	0.936	4.179	0.074	0.367		0.8464	4
MNA (binary)	DomainAgeEpi (Cardiovascular)	1.194	0.622	2.289	0.592	0.802		0.5783	1
MNA (binary)	DomainAgeEpi (Cardiovascular)	1.213	0.621	2.371	0.57	0.782		0.6183	2
MNA (binary)	DomainAgeEpi (Cardiovascular)	1.57	0.73	3.375	0.247	0.601		0.7697	3
MNA (binary)	DomainAgeEpi (Cardiovascular)	1.083	0.456	2.575	0.856	0.999		0.8212	4
MNA (binary)	DomainAgeEpi (Hepatobillary/Pancreas)	0.919	0.471	1.793	0.803	0.905		0.5017	1
MNA (binary)	DomainAgeEpi (Hepatobillary/Pancreas)	0.92	0.475	1.782	0.804	0.912		0.5501	2
MNA (binary)	DomainAgeEpi (Hepatobillary/Pancreas)	0.911	0.446	1.857	0.796	0.961		0.7205	3
MNA (binary)	DomainAgeEpi (Hepatobillary/Pancreas)	0.94	0.424	2.085	0.879	0.999		0.8153	4
MNA (binary)	DomainAgeEpi (Lung)	2.404	1.396	4.14	0.002	0.016	*	0.7289	1
MNA (binary)	DomainAgeEpi (Lung)	2.512	1.426	4.426	0.002	0.015	*	0.7484	2
MNA (binary)	DomainAgeEpi (Lung)	2.552	1.381	4.718	0.003	0.042	*	0.8079	3
MNA (binary)	DomainAgeEpi (Lung)	2.424	1.14	5.152	0.022	0.181		0.8304	4
MNA (binary)	DomainAgeEpi (Metabolism)	0.538	0.258	1.122	0.098	0.314		0.6589	1
MNA (binary)	DomainAgeEpi (Metabolism)	0.543	0.255	1.156	0.113	0.339		0.6398	2
MNA (binary)	DomainAgeEpi (Metabolism)	0.748	0.323	1.732	0.496	0.808		0.7113	3
MNA (binary)	DomainAgeEpi (Metabolism)	0.757	0.331	1.734	0.509	0.883		0.8082	4
MNA (binary)	DomainAgeEpi (Sex Hormones)	2.612	1.185	5.757	0.018	0.094		0.7741	1
MNA (binary)	DomainAgeEpi (Sex Hormones)	2.859	1.253	6.522	0.013	0.076		0.7863	2
MNA (binary)	DomainAgeEpi (Sex Hormones)	2.896	1.23	6.822	0.015	0.116		0.8127	3
MNA (binary)	DomainAgeEpi (Sex Hormones)	2.458	0.994	6.078	0.051	0.306		0.8396	4
MNA (binary)	DomainAgeEpi (Immune Function and Inflammation)	1.307	0.666	2.563	0.434	0.707		0.5861	1
MNA (binary)	DomainAgeEpi (Immune Function and Inflammation)	1.287	0.646	2.566	0.471	0.725		0.5718	2
MNA (binary)	DomainAgeEpi (Immune Function and Inflammation)	1.568	0.758	3.243	0.223	0.578		0.773	3
MNA (binary)	DomainAgeEpi (Immune Function and Inflammation)	1.307	0.517	3.3	0.57	0.912		0.8206	4
MNA (binary)	DunedinPACE	1.108	0.559	2.193	0.768	0.888		0.5575	1
MNA (binary)	DunedinPACE	1.131	0.571	2.242	0.722	0.871		0.5636	2
MNA (binary)	DunedinPACE	1.39	0.638	3.025	0.405	0.747		0.7547	3
MNA (binary)	DunedinPACE	1.042	0.435	2.501	0.925	0.999		0.8182	4
MNA (binary)	GrimAge	1.113	0.546	2.272	0.766	0.887		0.4889	1
MNA (binary)	GrimAge	1.271	0.564	2.866	0.559	0.776		0.6095	2
MNA (binary)	GrimAge	1.129	0.467	2.731	0.786	0.955		0.7347	3
MNA (binary)	GrimAge	1.313	0.507	3.398	0.571	0.912		0.8256	4
MNA (binary)	SystemsAge	1.21	0.62	2.364	0.574	0.789		0.5073	1
MNA (binary)	SystemsAge	1.241	0.62	2.482	0.54	0.768		0.5942	2
MNA (binary)	SystemsAge	1.219	0.58	2.561	0.6	0.874		0.7486	3
MNA (binary)	SystemsAge	1.392	0.63	3.077	0.411	0.804		0.8254	4
DCSI (binary)	MultiAge	1.487	1.104	2.001	0.009	0.062		0.6286	1
DCSI (binary)	MultiAge	1.462	1.08	1.979	0.014	0.082		0.6437	2
DCSI (binary)	MultiAge	1.624	1.144	2.304	0.007	0.077		0.6817	3
DCSI (binary)	MultiAge	1.602	1.096	2.343	0.015	0.152		0.6881	4
DCSI (binary)	DomainAge (Global Indices)	1.638	1.213	2.214	0.001	0.015	*	0.6359	1
DCSI (binary)	DomainAge (Global Indices)	1.636	1.2	2.23	0.002	0.018	*	0.669	2
DCSI (binary)	DomainAge (Global Indices)	1.744	1.248	2.438	0.001	0.021	*	0.6964	3
DCSI (binary)	DomainAge (Global Indices)	1.764	1.241	2.507	0.002	0.031	*	0.7069	4
DCSI (binary)	DomainAge (Cardiovascular)	1.037	0.779	1.381	0.801	0.904		0.4999	1
DCSI (binary)	DomainAge (Cardiovascular)	0.991	0.736	1.335	0.953	0.978		0.6216	2
DCSI (binary)	DomainAge (Cardiovascular)	0.994	0.722	1.367	0.969	1		0.6405	3
DCSI (binary)	DomainAge (Cardiovascular)	0.956	0.691	1.324	0.787	0.999		0.6559	4
DCSI (binary)	DomainAge (Kidney)	1.292	0.969	1.722	0.08	0.28		0.5692	1
DCSI (binary)	DomainAge (Kidney)	1.29	0.96	1.734	0.091	0.31		0.6306	2
DCSI (binary)	DomainAge (Kidney)	1.305	0.96	1.774	0.089	0.362		0.658	3
DCSI (binary)	DomainAge (Kidney)	1.274	0.93	1.745	0.131	0.532		0.6646	4
DCSI (binary)	DomainAge (Hepatobillary/Pancreas)	0.972	0.729	1.296	0.846	0.927		0.5148	1
DCSI (binary)	DomainAge (Hepatobillary/Pancreas)	0.999	0.743	1.342	0.994	0.998		0.6214	2
DCSI (binary)	DomainAge (Hepatobillary/Pancreas)	1	0.741	1.348	0.998	1		0.6409	3
DCSI (binary)	DomainAge (Hepatobillary/Pancreas)	0.976	0.717	1.326	0.874	0.999		0.6555	4
DCSI (binary)	DomainAge (Lung)	1.243	0.934	1.654	0.135	0.38		0.5616	1
DCSI (binary)	DomainAge (Lung)	1.28	0.952	1.72	0.101	0.324		0.6374	2
DCSI (binary)	DomainAge (Lung)	1.341	0.98	1.835	0.067	0.315		0.6689	3
DCSI (binary)	DomainAge (Lung)	1.311	0.931	1.845	0.12	0.499		0.6716	4
DCSI (binary)	DomainAge (Metabolism)	1.291	0.969	1.722	0.081	0.28		0.5773	1
DCSI (binary)	DomainAge (Metabolism)	1.268	0.942	1.707	0.117	0.343		0.6342	2
DCSI (binary)	DomainAge (Metabolism)	1.285	0.925	1.784	0.134	0.445		0.6552	3
DCSI (binary)	DomainAge (Metabolism)	1.231	0.874	1.735	0.233	0.676		0.6656	4
DCSI (binary)	DomainAge (Musculoskeletal System)	1.049	0.787	1.398	0.742	0.878		0.5133	1
DCSI (binary)	DomainAge (Musculoskeletal System)	1.02	0.761	1.367	0.896	0.956		0.6222	2
DCSI (binary)	DomainAge (Musculoskeletal System)	1.035	0.759	1.411	0.826	0.975		0.6405	3
DCSI (binary)	DomainAge (Musculoskeletal System)	1.05	0.764	1.442	0.763	0.999		0.6542	4
DCSI (binary)	DomainAge (Sex Hormones)	1.252	0.943	1.664	0.12	0.349		0.5366	1
DCSI (binary)	DomainAge (Sex Hormones)	1.23	0.916	1.651	0.168	0.426		0.6228	2
DCSI (binary)	DomainAge (Sex Hormones)	1.22	0.9	1.654	0.198	0.556		0.6499	3
DCSI (binary)	DomainAge (Sex Hormones)	1.22	0.896	1.66	0.205	0.626		0.6624	4
DCSI (binary)	DomainAge (Immune Function and Inflammation)	1.328	0.996	1.771	0.053	0.216		0.5694	1
DCSI (binary)	DomainAge (Immune Function and Inflammation)	1.303	0.972	1.747	0.076	0.284		0.6386	2
DCSI (binary)	DomainAge (Immune Function and Inflammation)	1.339	0.972	1.845	0.074	0.326		0.6527	3
DCSI (binary)	DomainAge (Immune Function and Inflammation)	1.36	0.862	2.145	0.185	0.596		0.6583	4
DCSI (binary)	DomainAge (Brain)	0.925	0.69	1.239	0.599	0.805		0.5067	1
DCSI (binary)	DomainAge (Brain)	0.927	0.688	1.248	0.615	0.808		0.6214	2
DCSI (binary)	DomainAge (Brain)	0.969	0.712	1.32	0.842	0.979		0.6404	3
DCSI (binary)	DomainAge (Brain)	0.954	0.696	1.308	0.768	0.999		0.6567	4
DCSI (binary)	MultiAgeEpi	1.054	0.79	1.408	0.718	0.874		0.4958	1
DCSI (binary)	MultiAgeEpi	1.061	0.789	1.427	0.692	0.865		0.621	2
DCSI (binary)	MultiAgeEpi	1.054	0.77	1.443	0.74	0.945		0.6429	3
DCSI (binary)	MultiAgeEpi	0.994	0.711	1.391	0.974	0.999		0.6564	4
DCSI (binary)	DomainAgeEpi (Global Indices)	1.062	0.8	1.411	0.674	0.853		0.5119	1
DCSI (binary)	DomainAgeEpi (Global Indices)	1.099	0.822	1.47	0.524	0.754		0.6207	2
DCSI (binary)	DomainAgeEpi (Global Indices)	1.091	0.791	1.505	0.594	0.874		0.6401	3
DCSI (binary)	DomainAgeEpi (Global Indices)	1.066	0.764	1.486	0.706	0.985		0.6549	4
DCSI (binary)	DomainAgeEpi (Cardiovascular)	0.892	0.667	1.192	0.437	0.71		0.5379	1
DCSI (binary)	DomainAgeEpi (Cardiovascular)	0.89	0.658	1.204	0.448	0.711		0.6205	2
DCSI (binary)	DomainAgeEpi (Cardiovascular)	0.883	0.644	1.21	0.437	0.763		0.637	3
DCSI (binary)	DomainAgeEpi (Cardiovascular)	0.815	0.571	1.164	0.259	0.695		0.6568	4
DCSI (binary)	DomainAgeEpi (Hepatobillary/Pancreas)	0.875	0.655	1.169	0.365	0.648		0.5499	1
DCSI (binary)	DomainAgeEpi (Hepatobillary/Pancreas)	0.869	0.646	1.168	0.35	0.626		0.6268	2
DCSI (binary)	DomainAgeEpi (Hepatobillary/Pancreas)	0.864	0.638	1.17	0.342	0.703		0.6455	3
DCSI (binary)	DomainAgeEpi (Hepatobillary/Pancreas)	0.838	0.616	1.141	0.26	0.695		0.6633	4
DCSI (binary)	DomainAgeEpi (Lung)	1.067	0.802	1.419	0.654	0.84		0.5017	1
DCSI (binary)	DomainAgeEpi (Lung)	1.075	0.801	1.444	0.628	0.816		0.6202	2
DCSI (binary)	DomainAgeEpi (Lung)	1.114	0.818	1.517	0.492	0.808		0.643	3
DCSI (binary)	DomainAgeEpi (Lung)	1.085	0.789	1.493	0.614	0.94		0.6589	4
DCSI (binary)	DomainAgeEpi (Metabolism)	1.073	0.806	1.43	0.627	0.823		0.5328	1
DCSI (binary)	DomainAgeEpi (Metabolism)	1.168	0.865	1.578	0.309	0.593		0.6274	2
DCSI (binary)	DomainAgeEpi (Metabolism)	1.151	0.82	1.614	0.415	0.75		0.6465	3
DCSI (binary)	DomainAgeEpi (Metabolism)	1.107	0.783	1.563	0.564	0.912		0.66	4
DCSI (binary)	DomainAgeEpi (Sex Hormones)	0.936	0.7	1.253	0.657	0.841		0.5333	1
DCSI (binary)	DomainAgeEpi (Sex Hormones)	1.004	0.743	1.359	0.977	0.991		0.6207	2
DCSI (binary)	DomainAgeEpi (Sex Hormones)	1.012	0.745	1.375	0.94	1		0.6414	3
DCSI (binary)	DomainAgeEpi (Sex Hormones)	0.959	0.687	1.34	0.805	0.999		0.6555	4
DCSI (binary)	DomainAgeEpi (Immune Function and Inflammation)	1.209	0.904	1.617	0.2	0.481		0.5502	1
DCSI (binary)	DomainAgeEpi (Immune Function and Inflammation)	1.152	0.856	1.551	0.347	0.626		0.6256	2
DCSI (binary)	DomainAgeEpi (Immune Function and Inflammation)	1.171	0.854	1.605	0.326	0.691		0.6498	3
DCSI (binary)	DomainAgeEpi (Immune Function and Inflammation)	1.097	0.784	1.535	0.586	0.922		0.659	4
DCSI (binary)	DunedinPACE	1.06	0.792	1.42	0.693	0.859		0.5031	1
DCSI (binary)	DunedinPACE	1.116	0.824	1.51	0.477	0.726		0.6224	2
DCSI (binary)	DunedinPACE	1.161	0.832	1.621	0.378	0.741		0.6459	3
DCSI (binary)	DunedinPACE	1.129	0.784	1.626	0.511	0.883		0.6626	4
DCSI (binary)	GrimAge	0.996	0.742	1.338	0.981	0.994		0.4966	1
DCSI (binary)	GrimAge	1.27	0.904	1.784	0.168	0.426		0.6335	2
DCSI (binary)	GrimAge	1.369	0.934	2.007	0.107	0.403		0.6553	3
DCSI (binary)	GrimAge	1.357	0.915	2.011	0.128	0.521		0.6749	4
DCSI (binary)	SystemsAge	0.992	0.743	1.325	0.958	0.991		0.5183	1
DCSI (binary)	SystemsAge	1.022	0.757	1.379	0.888	0.953		0.6211	2
DCSI (binary)	SystemsAge	1.04	0.761	1.421	0.804	0.963		0.6424	3
DCSI (binary)	SystemsAge	1.028	0.75	1.411	0.861	0.999		0.6573	4
Morbidity Index (binary)	MultiAge	1.793	1.291	2.491	0.001	0.007	**	0.6531	1
Morbidity Index (binary)	MultiAge	1.872	1.339	2.619	<0.001	0.004	**	0.686	2
Morbidity Index (binary)	MultiAge	2.01	1.352	2.988	0.001	0.012	*	0.6942	3
Morbidity Index (binary)	MultiAge	1.946	1.253	3.02	0.003	0.051		0.7278	4
Morbidity Index (binary)	DomainAge (Global Indices)	3.378	2.238	5.098	<0.001	<0.001	***	0.8096	1
Morbidity Index (binary)	DomainAge (Global Indices)	3.543	2.32	5.41	<0.001	<0.001	***	0.8158	2
Morbidity Index (binary)	DomainAge (Global Indices)	3.925	2.471	6.235	<0.001	<0.001	***	0.8278	3
Morbidity Index (binary)	DomainAge (Global Indices)	3.86	2.408	6.187	<0.001	<0.001	***	0.8445	4
Morbidity Index (binary)	DomainAge (Cardiovascular)	1.151	0.835	1.585	0.388	0.654		0.5247	1
Morbidity Index (binary)	DomainAge (Cardiovascular)	1.209	0.868	1.685	0.259	0.544		0.5963	2
Morbidity Index (binary)	DomainAge (Cardiovascular)	1.137	0.792	1.633	0.483	0.807		0.6251	3
Morbidity Index (binary)	DomainAge (Cardiovascular)	1.055	0.715	1.557	0.786	0.999		0.69	4
Morbidity Index (binary)	DomainAge (Kidney)	1.542	1.108	2.145	0.011	0.068		0.6025	1
Morbidity Index (binary)	DomainAge (Kidney)	1.608	1.145	2.259	0.007	0.046	*	0.6444	2
Morbidity Index (binary)	DomainAge (Kidney)	1.574	1.109	2.235	0.012	0.101		0.6618	3
Morbidity Index (binary)	DomainAge (Kidney)	1.49	1.03	2.157	0.035	0.236		0.7091	4
Morbidity Index (binary)	DomainAge (Hepatobillary/Pancreas)	0.932	0.663	1.311	0.684	0.858		0.5211	1
Morbidity Index (binary)	DomainAge (Hepatobillary/Pancreas)	0.918	0.653	1.29	0.62	0.812		0.5796	2
Morbidity Index (binary)	DomainAge (Hepatobillary/Pancreas)	0.921	0.651	1.304	0.641	0.904		0.618	3
Morbidity Index (binary)	DomainAge (Hepatobillary/Pancreas)	0.922	0.635	1.339	0.666	0.961		0.6912	4
Morbidity Index (binary)	DomainAge (Lung)	1.3	0.955	1.771	0.095	0.309		0.5636	1
Morbidity Index (binary)	DomainAge (Lung)	1.344	0.981	1.843	0.066	0.258		0.6293	2
Morbidity Index (binary)	DomainAge (Lung)	1.383	0.988	1.936	0.059	0.286		0.6529	3
Morbidity Index (binary)	DomainAge (Lung)	1.306	0.895	1.907	0.165	0.569		0.6985	4
Morbidity Index (binary)	DomainAge (Metabolism)	1.636	1.19	2.25	0.003	0.023	*	0.6188	1
Morbidity Index (binary)	DomainAge (Metabolism)	1.778	1.272	2.485	0.001	0.009	**	0.6562	2
Morbidity Index (binary)	DomainAge (Metabolism)	1.827	1.255	2.658	0.002	0.028	*	0.6757	3
Morbidity Index (binary)	DomainAge (Metabolism)	1.726	1.157	2.575	0.008	0.095		0.7203	4
Morbidity Index (binary)	DomainAge (Musculoskeletal System)	1.288	0.943	1.76	0.111	0.337		0.5796	1
Morbidity Index (binary)	DomainAge (Musculoskeletal System)	1.319	0.959	1.813	0.088	0.303		0.5971	2
Morbidity Index (binary)	DomainAge (Musculoskeletal System)	1.235	0.883	1.728	0.216	0.573		0.6266	3
Morbidity Index (binary)	DomainAge (Musculoskeletal System)	1.238	0.868	1.766	0.237	0.682		0.6978	4
Morbidity Index (binary)	DomainAge (Sex Hormones)	0.936	0.667	1.313	0.698	0.859		0.5241	1
Morbidity Index (binary)	DomainAge (Sex Hormones)	0.902	0.635	1.282	0.563	0.776		0.5827	2
Morbidity Index (binary)	DomainAge (Sex Hormones)	0.885	0.615	1.274	0.509	0.819		0.6175	3
Morbidity Index (binary)	DomainAge (Sex Hormones)	0.902	0.612	1.328	0.596	0.931		0.6934	4
Morbidity Index (binary)	DomainAge (Immune Function and Inflammation)	1.279	0.94	1.74	0.117	0.344		0.5618	1
Morbidity Index (binary)	DomainAge (Immune Function and Inflammation)	1.307	0.956	1.786	0.093	0.314		0.6078	2
Morbidity Index (binary)	DomainAge (Immune Function and Inflammation)	1.279	0.912	1.795	0.153	0.485		0.6386	3
Morbidity Index (binary)	DomainAge (Immune Function and Inflammation)	1.082	0.641	1.828	0.766	0.999		0.6888	4
Morbidity Index (binary)	DomainAge (Brain)	0.904	0.655	1.247	0.536	0.769		0.5206	1
Morbidity Index (binary)	DomainAge (Brain)	0.911	0.656	1.265	0.576	0.785		0.583	2
Morbidity Index (binary)	DomainAge (Brain)	0.875	0.626	1.222	0.432	0.762		0.6181	3
Morbidity Index (binary)	DomainAge (Brain)	0.867	0.607	1.238	0.431	0.81		0.69	4
Morbidity Index (binary)	MultiAgeEpi	1.421	1.026	1.968	0.035	0.162		0.6034	1
Morbidity Index (binary)	MultiAgeEpi	1.415	1.019	1.964	0.038	0.177		0.6307	2
Morbidity Index (binary)	MultiAgeEpi	1.39	0.991	1.95	0.056	0.283		0.6502	3
Morbidity Index (binary)	MultiAgeEpi	1.276	0.884	1.842	0.191	0.599		0.6941	4
Morbidity Index (binary)	DomainAgeEpi (Global Indices)	0.992	0.721	1.365	0.959	0.991		0.4982	1
Morbidity Index (binary)	DomainAgeEpi (Global Indices)	0.979	0.708	1.354	0.897	0.956		0.5766	2
Morbidity Index (binary)	DomainAgeEpi (Global Indices)	0.98	0.682	1.409	0.914	1		0.6139	3
Morbidity Index (binary)	DomainAgeEpi (Global Indices)	0.947	0.648	1.383	0.776	0.999		0.6892	4
Morbidity Index (binary)	DomainAgeEpi (Cardiovascular)	1.287	0.912	1.817	0.149	0.404		0.5646	1
Morbidity Index (binary)	DomainAgeEpi (Cardiovascular)	1.243	0.882	1.752	0.211	0.485		0.6012	2
Morbidity Index (binary)	DomainAgeEpi (Cardiovascular)	1.21	0.846	1.731	0.293	0.656		0.6267	3
Morbidity Index (binary)	DomainAgeEpi (Cardiovascular)	1.049	0.702	1.568	0.815	0.999		0.6902	4
Morbidity Index (binary)	DomainAgeEpi (Hepatobillary/Pancreas)	0.819	0.596	1.124	0.215	0.502		0.5642	1
Morbidity Index (binary)	DomainAgeEpi (Hepatobillary/Pancreas)	0.807	0.586	1.112	0.188	0.449		0.6017	2
Morbidity Index (binary)	DomainAgeEpi (Hepatobillary/Pancreas)	0.795	0.575	1.101	0.167	0.511		0.6171	3
Morbidity Index (binary)	DomainAgeEpi (Hepatobillary/Pancreas)	0.747	0.53	1.054	0.096	0.429		0.6992	4
Morbidity Index (binary)	DomainAgeEpi (Lung)	1.068	0.783	1.457	0.678	0.854		0.4809	1
Morbidity Index (binary)	DomainAgeEpi (Lung)	1.06	0.775	1.45	0.714	0.871		0.5767	2
Morbidity Index (binary)	DomainAgeEpi (Lung)	1.068	0.771	1.48	0.69	0.926		0.6157	3
Morbidity Index (binary)	DomainAgeEpi (Lung)	1.009	0.716	1.422	0.957	0.999		0.6887	4
Morbidity Index (binary)	DomainAgeEpi (Metabolism)	1.57	1.11	2.221	0.011	0.069		0.6084	1
Morbidity Index (binary)	DomainAgeEpi (Metabolism)	1.541	1.084	2.192	0.016	0.091		0.6254	2
Morbidity Index (binary)	DomainAgeEpi (Metabolism)	1.61	1.083	2.395	0.019	0.14		0.6552	3
Morbidity Index (binary)	DomainAgeEpi (Metabolism)	1.57	1.038	2.373	0.033	0.234		0.7125	4
Morbidity Index (binary)	DomainAgeEpi (Sex Hormones)	1.38	0.978	1.946	0.066	0.258		0.5699	1
Morbidity Index (binary)	DomainAgeEpi (Sex Hormones)	1.339	0.941	1.905	0.104	0.328		0.6029	2
Morbidity Index (binary)	DomainAgeEpi (Sex Hormones)	1.328	0.93	1.897	0.118	0.428		0.6263	3
Morbidity Index (binary)	DomainAgeEpi (Sex Hormones)	1.144	0.777	1.683	0.493	0.86		0.6908	4
Morbidity Index (binary)	DomainAgeEpi (Immune Function and Inflammation)	1.338	0.966	1.851	0.079	0.278		0.566	1
Morbidity Index (binary)	DomainAgeEpi (Immune Function and Inflammation)	1.34	0.962	1.866	0.083	0.292		0.5882	2
Morbidity Index (binary)	DomainAgeEpi (Immune Function and Inflammation)	1.303	0.924	1.837	0.13	0.445		0.639	3
Morbidity Index (binary)	DomainAgeEpi (Immune Function and Inflammation)	1.17	0.802	1.708	0.413	0.804		0.6908	4
Morbidity Index (binary)	DunedinPACE	1.363	0.988	1.879	0.059	0.234		0.5872	1
Morbidity Index (binary)	DunedinPACE	1.338	0.964	1.856	0.081	0.289		0.6134	2
Morbidity Index (binary)	DunedinPACE	1.285	0.901	1.832	0.165	0.511		0.6393	3
Morbidity Index (binary)	DunedinPACE	1.079	0.729	1.595	0.703	0.985		0.6913	4
Morbidity Index (binary)	GrimAge	1.272	0.898	1.803	0.173	0.445		0.5746	1
Morbidity Index (binary)	GrimAge	1.273	0.854	1.896	0.232	0.502		0.6022	2
Morbidity Index (binary)	GrimAge	1.371	0.875	2.147	0.165	0.511		0.6439	3
Morbidity Index (binary)	GrimAge	1.369	0.854	2.197	0.189	0.596		0.7017	4
Morbidity Index (binary)	SystemsAge	1.229	0.873	1.73	0.235	0.525		0.5365	1
Morbidity Index (binary)	SystemsAge	1.241	0.874	1.761	0.224	0.499		0.5878	2
Morbidity Index (binary)	SystemsAge	1.268	0.885	1.817	0.193	0.548		0.6381	3
Morbidity Index (binary)	SystemsAge	1.284	0.883	1.866	0.188	0.596		0.7037	4
SCORE2 (binary)	MultiAge	0.923	0.695	1.227	0.581	0.796		0.4871	1
SCORE2 (binary)	MultiAge	1.115	0.76	1.636	0.577	0.785		0.8959	2
SCORE2 (binary)	MultiAge	1.053	0.662	1.675	0.827	0.975		0.9024	3
SCORE2 (binary)	MultiAge	1.034	0.631	1.697	0.893	0.999		0.9097	4
SCORE2 (binary)	DomainAge (Global Indices)	1.052	0.79	1.4	0.729	0.877		0.5342	1
SCORE2 (binary)	DomainAge (Global Indices)	1.152	0.777	1.709	0.479	0.726		0.8974	2
SCORE2 (binary)	DomainAge (Global Indices)	1.107	0.717	1.71	0.645	0.905		0.9032	3
SCORE2 (binary)	DomainAge (Global Indices)	1.101	0.707	1.714	0.669	0.961		0.9103	4
SCORE2 (binary)	DomainAge (Cardiovascular)	1.148	0.861	1.532	0.345	0.628		0.5406	1
SCORE2 (binary)	DomainAge (Cardiovascular)	2.215	1.385	3.544	0.001	0.011	*	0.9139	2
SCORE2 (binary)	DomainAge (Cardiovascular)	2.301	1.369	3.869	0.002	0.028	*	0.9203	3
SCORE2 (binary)	DomainAge (Cardiovascular)	2.441	1.409	4.23	0.002	0.03	*	0.925	4
SCORE2 (binary)	DomainAge (Kidney)	1.045	0.785	1.39	0.762	0.887		0.4897	1
SCORE2 (binary)	DomainAge (Kidney)	1.515	0.996	2.304	0.052	0.228		0.9005	2
SCORE2 (binary)	DomainAge (Kidney)	1.494	0.957	2.332	0.077	0.334		0.9083	3
SCORE2 (binary)	DomainAge (Kidney)	1.504	0.942	2.401	0.087	0.398		0.9139	4
SCORE2 (binary)	DomainAge (Hepatobillary/Pancreas)	1.097	0.824	1.46	0.523	0.759		0.5273	1
SCORE2 (binary)	DomainAge (Hepatobillary/Pancreas)	0.973	0.648	1.46	0.894	0.956		0.8936	2
SCORE2 (binary)	DomainAge (Hepatobillary/Pancreas)	0.983	0.648	1.493	0.937	1		0.9021	3
SCORE2 (binary)	DomainAge (Hepatobillary/Pancreas)	0.972	0.629	1.503	0.898	0.999		0.9096	4
SCORE2 (binary)	DomainAge (Lung)	0.721	0.54	0.964	0.027	0.132		0.584	1
SCORE2 (binary)	DomainAge (Lung)	0.698	0.468	1.042	0.078	0.285		0.8998	2
SCORE2 (binary)	DomainAge (Lung)	0.679	0.435	1.06	0.088	0.362		0.9078	3
SCORE2 (binary)	DomainAge (Lung)	0.688	0.413	1.144	0.149	0.565		0.9124	4
SCORE2 (binary)	DomainAge (Metabolism)	0.926	0.696	1.232	0.595	0.802		0.5065	1
SCORE2 (binary)	DomainAge (Metabolism)	1.401	0.935	2.099	0.102	0.325		0.9002	2
SCORE2 (binary)	DomainAge (Metabolism)	1.33	0.846	2.091	0.216	0.573		0.9062	3
SCORE2 (binary)	DomainAge (Metabolism)	1.259	0.775	2.045	0.35	0.782		0.9109	4
SCORE2 (binary)	DomainAge (Musculoskeletal System)	0.781	0.586	1.04	0.09	0.306		0.5682	1
SCORE2 (binary)	DomainAge (Musculoskeletal System)	0.752	0.503	1.125	0.165	0.426		0.8964	2
SCORE2 (binary)	DomainAge (Musculoskeletal System)	0.648	0.414	1.015	0.058	0.286		0.9077	3
SCORE2 (binary)	DomainAge (Musculoskeletal System)	0.647	0.41	1.023	0.062	0.342		0.9143	4
SCORE2 (binary)	DomainAge (Sex Hormones)	1.031	0.775	1.371	0.836	0.924		0.521	1
SCORE2 (binary)	DomainAge (Sex Hormones)	0.76	0.509	1.134	0.178	0.441		0.8966	2
SCORE2 (binary)	DomainAge (Sex Hormones)	0.753	0.494	1.148	0.187	0.54		0.9038	3
SCORE2 (binary)	DomainAge (Sex Hormones)	0.73	0.472	1.128	0.155	0.569		0.913	4
SCORE2 (binary)	DomainAge (Immune Function and Inflammation)	0.912	0.687	1.21	0.522	0.758		0.5145	1
SCORE2 (binary)	DomainAge (Immune Function and Inflammation)	1.069	0.732	1.559	0.729	0.872		0.8948	2
SCORE2 (binary)	DomainAge (Immune Function and Inflammation)	0.984	0.634	1.528	0.944	1		0.9018	3
SCORE2 (binary)	DomainAge (Immune Function and Inflammation)	0.909	0.496	1.663	0.755	0.999		0.9103	4
SCORE2 (binary)	DomainAge (Brain)	1.049	0.787	1.397	0.744	0.878		0.5249	1
SCORE2 (binary)	DomainAge (Brain)	1.203	0.825	1.756	0.335	0.621		0.8966	2
SCORE2 (binary)	DomainAge (Brain)	1.251	0.844	1.852	0.263	0.616		0.9059	3
SCORE2 (binary)	DomainAge (Brain)	1.22	0.818	1.819	0.328	0.765		0.9118	4
SCORE2 (binary)	MultiAgeEpi	1.287	0.958	1.727	0.093	0.306		0.5672	1
SCORE2 (binary)	MultiAgeEpi	1.478	0.98	2.23	0.062	0.248		0.9004	2
SCORE2 (binary)	MultiAgeEpi	1.419	0.905	2.225	0.126	0.443		0.9043	3
SCORE2 (binary)	MultiAgeEpi	1.6	0.962	2.66	0.07	0.361		0.9145	4
SCORE2 (binary)	DomainAgeEpi (Global Indices)	1.051	0.789	1.401	0.732	0.878		0.5025	1
SCORE2 (binary)	DomainAgeEpi (Global Indices)	0.953	0.662	1.371	0.794	0.908		0.8939	2
SCORE2 (binary)	DomainAgeEpi (Global Indices)	0.933	0.614	1.419	0.745	0.945		0.9015	3
SCORE2 (binary)	DomainAgeEpi (Global Indices)	0.97	0.629	1.496	0.889	0.999		0.9098	4
SCORE2 (binary)	DomainAgeEpi (Cardiovascular)	1.34	0.996	1.802	0.053	0.216		0.5812	1
SCORE2 (binary)	DomainAgeEpi (Cardiovascular)	1.199	0.807	1.781	0.366	0.636		0.8943	2
SCORE2 (binary)	DomainAgeEpi (Cardiovascular)	1.125	0.725	1.746	0.598	0.874		0.9021	3
SCORE2 (binary)	DomainAgeEpi (Cardiovascular)	1.273	0.772	2.102	0.342	0.774		0.9103	4
SCORE2 (binary)	DomainAgeEpi (Hepatobillary/Pancreas)	1.136	0.85	1.517	0.387	0.654		0.5378	1
SCORE2 (binary)	DomainAgeEpi (Hepatobillary/Pancreas)	1.121	0.76	1.654	0.563	0.776		0.8953	2
SCORE2 (binary)	DomainAgeEpi (Hepatobillary/Pancreas)	1.095	0.724	1.658	0.665	0.909		0.9034	3
SCORE2 (binary)	DomainAgeEpi (Hepatobillary/Pancreas)	1.055	0.689	1.617	0.803	0.999		0.9099	4
SCORE2 (binary)	DomainAgeEpi (Lung)	1.083	0.811	1.446	0.587	0.802		0.5158	1
SCORE2 (binary)	DomainAgeEpi (Lung)	1.018	0.681	1.523	0.93	0.971		0.8933	2
SCORE2 (binary)	DomainAgeEpi (Lung)	1.071	0.695	1.651	0.755	0.945		0.9019	3
SCORE2 (binary)	DomainAgeEpi (Lung)	1.179	0.737	1.886	0.491	0.859		0.91	4
SCORE2 (binary)	DomainAgeEpi (Metabolism)	1.464	1.078	1.989	0.015	0.085		0.601	1
SCORE2 (binary)	DomainAgeEpi (Metabolism)	1.355	0.904	2.031	0.141	0.384		0.8977	2
SCORE2 (binary)	DomainAgeEpi (Metabolism)	1.237	0.782	1.958	0.361	0.726		0.9041	3
SCORE2 (binary)	DomainAgeEpi (Metabolism)	1.222	0.752	1.986	0.415	0.804		0.911	4
SCORE2 (binary)	DomainAgeEpi (Sex Hormones)	1.211	0.909	1.614	0.191	0.471		0.538	1
SCORE2 (binary)	DomainAgeEpi (Sex Hormones)	0.972	0.651	1.45	0.887	0.953		0.8939	2
SCORE2 (binary)	DomainAgeEpi (Sex Hormones)	0.964	0.637	1.459	0.861	0.987		0.9022	3
SCORE2 (binary)	DomainAgeEpi (Sex Hormones)	0.952	0.612	1.482	0.828	0.999		0.9102	4
SCORE2 (binary)	DomainAgeEpi (Immune Function and Inflammation)	1.256	0.937	1.684	0.127	0.364		0.5426	1
SCORE2 (binary)	DomainAgeEpi (Immune Function and Inflammation)	1.533	0.966	2.434	0.07	0.267		0.9012	2
SCORE2 (binary)	DomainAgeEpi (Immune Function and Inflammation)	1.411	0.86	2.316	0.172	0.512		0.9061	3
SCORE2 (binary)	DomainAgeEpi (Immune Function and Inflammation)	1.576	0.897	2.768	0.113	0.478		0.9144	4
SCORE2 (binary)	DunedinPACE	1.313	0.979	1.762	0.069	0.262		0.5852	1
SCORE2 (binary)	DunedinPACE	1.201	0.83	1.738	0.33	0.619		0.8952	2
SCORE2 (binary)	DunedinPACE	1.131	0.746	1.716	0.56	0.85		0.9013	3
SCORE2 (binary)	DunedinPACE	1.133	0.725	1.771	0.581	0.922		0.9101	4
SCORE2 (binary)	GrimAge	1.357	1.002	1.836	0.048	0.202		0.5863	1
SCORE2 (binary)	GrimAge	1.2	0.76	1.894	0.431	0.698		0.896	2
SCORE2 (binary)	GrimAge	1.393	0.832	2.333	0.206	0.566		0.9054	3
SCORE2 (binary)	GrimAge	1.325	0.783	2.241	0.293	0.736		0.9113	4
SCORE2 (binary)	SystemsAge	0.954	0.715	1.274	0.75	0.882		0.5241	1
SCORE2 (binary)	SystemsAge	0.992	0.644	1.529	0.972	0.988		0.8942	2
SCORE2 (binary)	SystemsAge	1.014	0.635	1.619	0.952	1		0.9018	3
SCORE2 (binary)	SystemsAge	1.034	0.646	1.654	0.89	0.999		0.9099	4
LS7 (binary)	MultiAge	1.92	1.318	2.799	0.001	0.009	**	0.659	1
LS7 (binary)	MultiAge	1.968	1.34	2.891	0.001	0.007	**	0.6695	2
LS7 (binary)	MultiAge	1.587	1.032	2.439	0.035	0.21		0.7318	3
LS7 (binary)	MultiAge	1.604	1.006	2.558	0.047	0.295		0.7501	4
LS7 (binary)	DomainAge (Global Indices)	1.372	0.985	1.912	0.062	0.242		0.5694	1
LS7 (binary)	DomainAge (Global Indices)	1.383	0.99	1.932	0.057	0.235		0.5773	2
LS7 (binary)	DomainAge (Global Indices)	1.122	0.772	1.63	0.544	0.841		0.7174	3
LS7 (binary)	DomainAge (Global Indices)	1.056	0.714	1.561	0.783	0.999		0.7336	4
LS7 (binary)	DomainAge (Cardiovascular)	2.425	1.619	3.634	<0.001	0.001	***	0.706	1
LS7 (binary)	DomainAge (Cardiovascular)	2.518	1.668	3.802	<0.001	<0.001	***	0.7148	2
LS7 (binary)	DomainAge (Cardiovascular)	2.286	1.471	3.553	<0.001	0.007	**	0.7764	3
LS7 (binary)	DomainAge (Cardiovascular)	2.288	1.459	3.588	<0.001	0.008	**	0.7875	4
LS7 (binary)	DomainAge (Kidney)	1.308	0.94	1.82	0.11	0.336		0.5673	1
LS7 (binary)	DomainAge (Kidney)	1.316	0.942	1.839	0.106	0.331		0.5829	2
LS7 (binary)	DomainAge (Kidney)	1.179	0.812	1.712	0.383	0.741		0.7177	3
LS7 (binary)	DomainAge (Kidney)	1.133	0.767	1.673	0.529	0.906		0.7338	4
LS7 (binary)	DomainAge (Hepatobillary/Pancreas)	1.042	0.768	1.412	0.792	0.898		0.5105	1
LS7 (binary)	DomainAge (Hepatobillary/Pancreas)	1.037	0.764	1.408	0.814	0.915		0.4997	2
LS7 (binary)	DomainAge (Hepatobillary/Pancreas)	1.034	0.742	1.44	0.844	0.98		0.714	3
LS7 (binary)	DomainAge (Hepatobillary/Pancreas)	1.051	0.744	1.483	0.778	0.999		0.7323	4
LS7 (binary)	DomainAge (Lung)	1.118	0.813	1.537	0.49	0.746		0.5493	1
LS7 (binary)	DomainAge (Lung)	1.113	0.808	1.534	0.509	0.743		0.5365	2
LS7 (binary)	DomainAge (Lung)	1.035	0.717	1.495	0.852	0.983		0.7149	3
LS7 (binary)	DomainAge (Lung)	1.048	0.703	1.563	0.817	0.999		0.7325	4
LS7 (binary)	DomainAge (Metabolism)	3.405	2.184	5.308	<0.001	<0.001	***	0.7721	1
LS7 (binary)	DomainAge (Metabolism)	3.562	2.262	5.609	<0.001	<0.001	***	0.777	2
LS7 (binary)	DomainAge (Metabolism)	3.145	1.94	5.099	<0.001	<0.001	***	0.8088	3
LS7 (binary)	DomainAge (Metabolism)	3.124	1.896	5.147	<0.001	0.001	***	0.8138	4
LS7 (binary)	DomainAge (Musculoskeletal System)	1.399	1.008	1.943	0.045	0.19		0.5739	1
LS7 (binary)	DomainAge (Musculoskeletal System)	1.409	1.014	1.958	0.041	0.187		0.5888	2
LS7 (binary)	DomainAge (Musculoskeletal System)	1.245	0.854	1.814	0.253	0.608		0.7152	3
LS7 (binary)	DomainAge (Musculoskeletal System)	1.248	0.85	1.832	0.256	0.695		0.7372	4
LS7 (binary)	DomainAge (Sex Hormones)	0.929	0.689	1.253	0.629	0.823		0.5019	1
LS7 (binary)	DomainAge (Sex Hormones)	0.937	0.69	1.274	0.677	0.858		0.5283	2
LS7 (binary)	DomainAge (Sex Hormones)	0.83	0.586	1.176	0.292	0.656		0.7196	3
LS7 (binary)	DomainAge (Sex Hormones)	0.835	0.589	1.184	0.31	0.747		0.7332	4
LS7 (binary)	DomainAge (Immune Function and Inflammation)	1.544	1.089	2.188	0.015	0.085		0.6103	1
LS7 (binary)	DomainAge (Immune Function and Inflammation)	1.564	1.099	2.226	0.013	0.079		0.6201	2
LS7 (binary)	DomainAge (Immune Function and Inflammation)	1.241	0.848	1.814	0.264	0.616		0.7185	3
LS7 (binary)	DomainAge (Immune Function and Inflammation)	1.296	0.759	2.214	0.339	0.772		0.7362	4
LS7 (binary)	DomainAge (Brain)	0.91	0.673	1.23	0.538	0.77		0.5433	1
LS7 (binary)	DomainAge (Brain)	0.907	0.67	1.228	0.528	0.759		0.5511	2
LS7 (binary)	DomainAge (Brain)	0.877	0.623	1.233	0.448	0.776		0.7193	3
LS7 (binary)	DomainAge (Brain)	0.888	0.625	1.26	0.503	0.875		0.7384	4
LS7 (binary)	MultiAgeEpi	1.518	1.08	2.132	0.017	0.089		0.6109	1
LS7 (binary)	MultiAgeEpi	1.521	1.082	2.138	0.016	0.091		0.615	2
LS7 (binary)	MultiAgeEpi	1.316	0.91	1.904	0.144	0.471		0.7282	3
LS7 (binary)	MultiAgeEpi	1.325	0.897	1.955	0.156	0.569		0.7407	4
LS7 (binary)	DomainAgeEpi (Global Indices)	1.258	0.898	1.761	0.181	0.457		0.4965	1
LS7 (binary)	DomainAgeEpi (Global Indices)	1.252	0.893	1.756	0.191	0.452		0.5109	2
LS7 (binary)	DomainAgeEpi (Global Indices)	1.151	0.754	1.755	0.512	0.819		0.7178	3
LS7 (binary)	DomainAgeEpi (Global Indices)	1.226	0.782	1.924	0.372	0.794		0.7377	4
LS7 (binary)	DomainAgeEpi (Cardiovascular)	1.515	1.089	2.107	0.014	0.08		0.6122	1
LS7 (binary)	DomainAgeEpi (Cardiovascular)	1.539	1.1	2.154	0.012	0.073		0.6164	2
LS7 (binary)	DomainAgeEpi (Cardiovascular)	1.396	0.974	2.002	0.069	0.318		0.7368	3
LS7 (binary)	DomainAgeEpi (Cardiovascular)	1.438	0.958	2.157	0.079	0.369		0.7475	4
LS7 (binary)	DomainAgeEpi (Hepatobillary/Pancreas)	1.121	0.826	1.522	0.463	0.728		0.529	1
LS7 (binary)	DomainAgeEpi (Hepatobillary/Pancreas)	1.123	0.827	1.524	0.456	0.714		0.5345	2
LS7 (binary)	DomainAgeEpi (Hepatobillary/Pancreas)	1.05	0.75	1.471	0.774	0.955		0.7144	3
LS7 (binary)	DomainAgeEpi (Hepatobillary/Pancreas)	1.033	0.727	1.468	0.856	0.999		0.7325	4
LS7 (binary)	DomainAgeEpi (Lung)	1.114	0.815	1.523	0.496	0.746		0.5285	1
LS7 (binary)	DomainAgeEpi (Lung)	1.116	0.815	1.528	0.493	0.737		0.5298	2
LS7 (binary)	DomainAgeEpi (Lung)	1.147	0.816	1.611	0.428	0.761		0.7215	3
LS7 (binary)	DomainAgeEpi (Lung)	1.185	0.825	1.702	0.357	0.786		0.7362	4
LS7 (binary)	DomainAgeEpi (Metabolism)	1.595	1.145	2.221	0.006	0.044	*	0.6323	1
LS7 (binary)	DomainAgeEpi (Metabolism)	1.61	1.146	2.261	0.006	0.045	*	0.6325	2
LS7 (binary)	DomainAgeEpi (Metabolism)	1.261	0.855	1.859	0.24	0.597		0.7219	3
LS7 (binary)	DomainAgeEpi (Metabolism)	1.236	0.826	1.848	0.301	0.743		0.7367	4
LS7 (binary)	DomainAgeEpi (Sex Hormones)	1.147	0.844	1.56	0.378	0.65		0.5294	1
LS7 (binary)	DomainAgeEpi (Sex Hormones)	1.14	0.832	1.563	0.412	0.681		0.5347	2
LS7 (binary)	DomainAgeEpi (Sex Hormones)	1.081	0.778	1.503	0.64	0.904		0.7152	3
LS7 (binary)	DomainAgeEpi (Sex Hormones)	0.998	0.702	1.418	0.99	0.999		0.7326	4
LS7 (binary)	DomainAgeEpi (Immune Function and Inflammation)	1.692	1.205	2.375	0.003	0.023	*	0.6485	1
LS7 (binary)	DomainAgeEpi (Immune Function and Inflammation)	1.735	1.231	2.446	0.002	0.017	*	0.6511	2
LS7 (binary)	DomainAgeEpi (Immune Function and Inflammation)	1.483	1.025	2.144	0.036	0.211		0.7348	3
LS7 (binary)	DomainAgeEpi (Immune Function and Inflammation)	1.473	0.987	2.2	0.058	0.325		0.7504	4
LS7 (binary)	DunedinPACE	1.725	1.226	2.426	0.002	0.018	*	0.6493	1
LS7 (binary)	DunedinPACE	1.739	1.228	2.462	0.002	0.018	*	0.6505	2
LS7 (binary)	DunedinPACE	1.522	1.033	2.243	0.034	0.206		0.7398	3
LS7 (binary)	DunedinPACE	1.496	0.973	2.298	0.066	0.351		0.7492	4
LS7 (binary)	GrimAge	1.187	0.868	1.624	0.282	0.572		0.528	1
LS7 (binary)	GrimAge	1.178	0.824	1.686	0.366	0.636		0.5465	2
LS7 (binary)	GrimAge	1.112	0.732	1.69	0.617	0.885		0.7185	3
LS7 (binary)	GrimAge	1.08	0.693	1.683	0.732	0.999		0.7339	4
LS7 (binary)	SystemsAge	1.261	0.919	1.732	0.15	0.405		0.5641	1
LS7 (binary)	SystemsAge	1.256	0.912	1.73	0.161	0.422		0.5758	2
LS7 (binary)	SystemsAge	1.255	0.881	1.788	0.207	0.566		0.7263	3
LS7 (binary)	SystemsAge	1.291	0.896	1.86	0.17	0.569		0.7424	4

### Sheet: STable12
Supplementary Table 12: Descriptive statistics of participants from KORA AGE investigated in this study.
Variable	Level	n	Mean / n (%)	SD	Min	Max	n (women)	Mean / n (%) (women)	SD (women)	Min (women)	Max (women)	n (men)	Mean / n (%) (men)	SD (men)	Min (men)	Max (men)
Chronological Age (years)		1010	76.4	6.6	65	94	504	76.5	6.7	65	93	506	76.2	6.5	65	94
Sex	men	1010	506 (50.1)				504	0 (0)				506	506 (100)
	women	1010	504 (49.9)				504	504 (100)				506	0 (0)
Smoking	regular smokers	1010	43 (4.3)				504	17 (3.4)				506	26 (5.1)
	occasional smokers	1010	4 (0.4)				504	0 (0)				506	4 (0.8)
	ex-smokers	1010	418 (41.4)				504	121 (24)				506	297 (58.7)
	never smokers	1010	545 (54)				504	366 (72.6)				506	179 (35.4)
Alcohol (g/d)		1007	12.9	17.4	0	148.6	502	6.5	10.6	0	100.9	505	19.3	20.2	0	148.6
BMI		1010	28.5	4.3	18.3	49.9	504	28.5	4.8	18.3	49.9	506	28.4	3.9	18.8	48.2
Physical Activity	active	1010	545 (54)				504	251 (49.8)				506	294 (58.1)
	inactive	1010	465 (46)				504	253 (50.2)				506	212 (41.9)
Multimorbidity		966	2.2	1.5	0	11	481	2.4	1.6	0	11	485	2.1	1.5	0	8
Frailty		914	0.6	0.9	0	4	447	0.6	0.9	0	4	467	0.6	0.8	0	4
Depressive Symptoms		974	2	0.1	1	2	487	2	0.2	1	2	487	2	0.1	1	2
Cognitive Status		961	35.2	5.1	15	49.5	481	36.2	5.1	19	49.5	480	34.2	5	15	49
Activities of Daily Life		1010	0.5	0.9	0	3	504	0.7	1	0	3	506	0.4	0.8	0	3
Falls (in past 12 months)	no	414	254 (61.4)				242	140 (57.9)				172	114 (66.3)
	yes	414	160 (38.6)				242	102 (42.1)				172	58 (33.7)
Type 2 Diabetes	no	954	769 (80.6)				473	379 (80.1)				481	390 (81.1)
	yes	954	185 (19.4)				473	94 (19.9)				481	91 (18.9)

### Sheet: STable13
Supplementary Table 13: Descriptive statistics of participants from KORA FF4 investigated in this study.
Variable	Level	n	Mean / n (%)	SD	Min	Max	n (women)	Mean / n (%) (women)	SD (women)	Min (women)	Max (women)	n (men)	Mean / n (%) (men)	SD (men)	Min (men)	Max (men)
Chronological Age (years)		1801	57.8	11.1	38	87	950	57.8	11	38	87	851	57.9	11.1	38	87
Sex	men	1801	851 (47.3)				950	0 (0)				851	851 (100)
	women	1801	950 (52.7)				950	950 (100)				851	0 (0)
Smoking	regular smokers	1801	269 (14.9)				950	126 (13.3)				851	143 (16.8)
	occasional smokers	1801	38 (2.1)				950	20 (2.1)				851	18 (2.1)
	ex-smokers	1801	760 (42.2)				950	348 (36.6)				851	412 (48.4)
	never smokers	1801	734 (40.8)				950	456 (48)				851	278 (32.7)
Alcohol (g/d)		1801	14.6	19.3	0	133.2	950	8.9	13.3	0	111.4	851	20.9	22.6	0	133.2
BMI (kg/m2)		1801	27.8	5.1	16.6	62.2	950	27.4	5.5	16.6	48.8	851	28.3	4.6	16.8	62.2
Physical Activity	active	1801	1066 (59.2)				950	576 (60.6)				851	490 (57.6)
	inactive	1801	735 (40.8)				950	374 (39.4)				851	361 (42.4)
Depression (diagnosed)	no	1800	1725 (95.8)				950	903 (95.1)				850	822 (96.7)
	yes	1800	75 (4.2)				950	47 (4.9)				850	28 (3.3)
Metabolic Syndrome	no	1793	1197 (66.8)				946	705 (74.5)				847	492 (58.1)
	yes	1793	596 (33.2)				946	241 (25.5)				847	355 (41.9)
Type 2 Diabetes	no	1795	1647 (91.8)				945	888 (94)				850	759 (89.3)
	yes	1795	148 (8.2)				945	57 (6)				850	91 (10.7)

### Sheet: STable14
Supplementary Table 14: Descriptive statistics of participants from SHIP-TREND which were cross-sectionally investigated in this study. Note: NAI = Nürnberger Alters-Inventar.
Variable	Level	n	Mean / n (%)	SD	Min	Max	n (women)	Mean / n (%) (women)	SD (women)	Min (women)	Max (women)	n (men)	Mean / n (%) (men)	SD (men)	Min (men)	Max (men)
Age		971	50.8	13.9	20	81	531	50.6	13.6	20	81	440	51	14.4	22	80
Sex	women	971	531 (54.7)				531	531 (100)				440	0 (0)
	men	971	440 (45.3)				531	0 (0)				440	440 (100)
Smoking		969	0.8	0.8	0	2	530	0.7	0.8	0	2	439	0.9	0.7	0	2
Alcohol		963	8.6	13.4	0	199.9	526	4.1	5.6	0	53.3	437	14	17.4	0	199.9
BMI (kg/m2)		971	27.4	4.5	17.7	53.6	531	27	5	18.5	53.6	440	27.9	3.8	17.7	43.9
Physical Activity	active (>1h/week)	969	260 (26.8)				530	142 (26.8)				439	118 (26.9)
	not-active	969	709 (73.2)				530	388 (73.2)				439	321 (73.1)
Cognitive Function (NAI short)		970	5.3	1.3	0	8	531	5.5	1.3	1	8	439	5.1	1.2	0	8
Cognitive Function (NAI long)		963	5.8	1.7	-3	8	527	6	1.6	-3	8	436	5.5	1.7	-1	8
Depressive Symptoms (PHQ-9)		951	3.9	3.6	0	26	519	4.3	3.6	0	22	432	3.3	3.5	0	26
MetS (diagnosed)	no	968	730 (75.4)				530	418 (78.9)				438	312 (71.2)
	yes	968	238 (24.6)				530	112 (21.1)				438	126 (28.8)
Mortality	not dead	971	911 (93.8)				531	506 (95.3)				440	405 (92)
	dead	971	60 (6.2)				531	25 (4.7)				440	35 (8)

### Sheet: STable15
Supplementary Table 15: Descriptive statistics of the longitudinally available subset of SHIP-TREND participants investigated in this study. Outcome variables at follow-up and confounding variables at baseline are displayed. Note: NAI = Nürnberger Alters-Inventar.
Variable	Level	n	Mean / n (%)	SD	Min	Max	n (women)	Mean / n (%) (women)	SD (women)	Min (women)	Max (women)	n (men)	Mean / n (%) (men)	SD (men)	Min (men)	Max (men)
Age		971	50.8	13.9	20	81	531	50.6	13.6	20	81	440	51	14.4	22	80
Sex	women	971	531 (54.7)				531	531 (100)				440	0 (0)
	men	971	440 (45.3)				531	0 (0)				440	440 (100)
Smoking		969	0.8	0.8	0	2	530	0.7	0.8	0	2	439	0.9	0.7	0	2
Alcohol		963	8.6	13.4	0	199.9	526	4.1	5.6	0	53.3	437	14	17.4	0	199.9
BMI (kg/m2)		971	27.4	4.5	17.7	53.6	531	27	5	18.5	53.6	440	27.9	3.8	17.7	43.9
Physical Activity	active (>1h/week)	969	260 (26.8)				530	142 (26.8)				439	118 (26.9)
	not-active	969	709 (73.2)				530	388 (73.2)				439	321 (73.1)
Cognitive Function (NAI short), follow-up		727	5.5	1.2	0	8	398	5.7	1.1	2	8	329	5.3	1.2	0	8
Cognitive Function (NAI long), follow-up		725	6	1.6	-1	8	398	6.3	1.5	1	8	327	5.7	1.7	-1	8
Depressive Symptoms (PHQ-9), follow-up		722	3.3	3.3	0	22	395	4	3.6	0	22	327	2.4	2.7	0	16
MetS (diagnosed), follow-up	no	725	564 (77.8)				396	326 (82.3)				329	238 (72.3)
	yes	725	161 (22.2)				396	70 (17.7)				329	91 (27.7)

### Sheet: STable16
Supplementary Table 16: Descriptive statistics of participants from BiDirect which were cross-sectionally investigated in this study.
Variable	Level	n	Mean / n (%)	SD	Min	Max	n (women)	Mean / n (%) (women)	SD (women)	Min (women)	Max (women)	n (men)	Mean / n (%) (men)	SD (men)	Min (men)	Max (men)
Age		557	51.9	7.5	35.3	66.1	278	51.4	7.3	35.3	65.8	279	52.4	7.6	35.5	66.1
Sex	Men	557	279 (50.1)				278	0 (0)				279	279 (100)
	Women	557	278 (49.9)				278	278 (100)				279	0 (0)
Smoking	never	557	198 (35.5)				278	109 (39.2)				279	89 (31.9)
	former	557	207 (37.2)				278	82 (29.5)				279	125 (44.8)
	active (<=15 cigarettes/day)	557	82 (14.7)				278	49 (17.6)				279	33 (11.8)
	active (>15 cigarettes/day)	557	70 (12.6)				278	38 (13.7)				279	32 (11.5)
Alcohol (g/d)		541	6.3	11.7	0	80	274	3.4	6.7	0	57.1	267	9.3	14.7	0	80
BMI		550	27	4.5	17.6	54.2	275	26.5	5.4	17.6	54.2	275	27.6	3.5	18.9	40.2
Physical Activity	low	516	74 (14.3)				263	37 (14.1)				253	37 (14.6)
	moderate	516	246 (47.7)				263	132 (50.2)				253	114 (45.1)
	high	516	196 (38)				263	94 (35.7)				253	102 (40.3)
Cognitive Function (global cognition score, z-standardized)		533	0.1	1	-3.1	2.9	270	0.3	1	-2.3	2.9	263	0	1	-3.1	2.6
Morbidity (Comorbidity Index)		557	0.7	0.9	0	4	278	0.6	0.8	0	4	279	0.7	0.9	0	4
Diabetes (T2D)	no	557	534 (95.9)				278	266 (95.7)				279	268 (96.1)
	yes	557	23 (4.1)				278	12 (4.3)				279	11 (3.9)

### Sheet: STable17
Supplementary Table 17: Replication of results from BASE-II using linear regression analyses calculated in data from KORA AGE. All variables were normalized prior to conducting the analyses. Regression models were unadjusted (model 1), adjusted for age and sex (model 2) and age, sex, smoking, alcohol, BMI, and physical activity (model 3). Note: * q <0.05, ** q <0.01, *** q <0.001.
Outcome	Biomarker	Coefficient	lower 95%CI	upper 95%CI	p-value	FDR-adjusted p-value	FDR-adjusted pstars	n	Model	sex
Morbidity	MultiAgeEpi	0.197	0.135	0.26	<0.001	<0.001	***	966	1	women and men
Morbidity	MultiAgeEpi	0.185	0.123	0.246	<0.001	<0.001	***	966	2	women and men
Morbidity	MultiAgeEpi	0.177	0.112	0.241	<0.001	<0.001	***	965	3	women and men
Morbidity	GrimAge	0.102	0.039	0.164	0.001	0.003	**	966	1	women and men
Morbidity	GrimAge	0.157	0.091	0.223	<0.001	<0.001	***	966	2	women and men
Morbidity	GrimAge	0.16	0.085	0.235	<0.001	<0.001	***	965	3	women and men
Morbidity	DunedinPACE	0.193	0.131	0.256	<0.001	<0.001	***	966	1	women and men
Morbidity	DunedinPACE	0.192	0.129	0.255	<0.001	<0.001	***	966	2	women and men
Morbidity	DunedinPACE	0.166	0.099	0.232	<0.001	<0.001	***	965	3	women and men
Morbidity	SystemsAge	0.112	0.048	0.175	0.001	0.001	**	966	1	women and men
Morbidity	SystemsAge	0.121	0.06	0.183	<0.001	<0.001	***	966	2	women and men
Morbidity	SystemsAge	0.111	0.046	0.176	0.001	0.004	**	965	3	women and men
Frailty	MultiAgeEpi	0.174	0.109	0.239	<0.001	<0.001	***	914	1	women and men
Frailty	MultiAgeEpi	0.135	0.073	0.197	<0.001	<0.001	***	914	2	women and men
Frailty	MultiAgeEpi	0.083	0.02	0.147	0.01	0.029	*	914	3	women and men
Frailty	GrimAge	0.142	0.077	0.207	<0.001	<0.001	***	914	1	women and men
Frailty	GrimAge	0.172	0.106	0.237	<0.001	<0.001	***	914	2	women and men
Frailty	GrimAge	0.106	0.032	0.18	0.005	0.016	*	914	3	women and men
Frailty	DunedinPACE	0.16	0.095	0.225	<0.001	<0.001	***	914	1	women and men
Frailty	DunedinPACE	0.114	0.051	0.178	<0.001	0.001	**	914	2	women and men
Frailty	DunedinPACE	0.043	-0.023	0.108	0.202	0.29		914	3	women and men
Frailty	SystemsAge	0.149	0.083	0.214	<0.001	<0.001	***	914	1	women and men
Frailty	SystemsAge	0.164	0.102	0.225	<0.001	<0.001	***	914	2	women and men
Frailty	SystemsAge	0.113	0.05	0.177	0.001	0.003	**	914	3	women and men
Depressive Symptoms	MultiAgeEpi	0.008	-0.055	0.071	0.806	0.839		974	1	women and men
Depressive Symptoms	MultiAgeEpi	0.005	-0.059	0.069	0.875	0.892		974	2	women and men
Depressive Symptoms	MultiAgeEpi	-0.002	-0.07	0.066	0.958	0.958		973	3	women and men
Depressive Symptoms	GrimAge	0.017	-0.045	0.08	0.589	0.62		974	1	women and men
Depressive Symptoms	GrimAge	-0.013	-0.082	0.055	0.7	0.721		974	2	women and men
Depressive Symptoms	GrimAge	-0.015	-0.094	0.063	0.7	0.795		973	3	women and men
Depressive Symptoms	DunedinPACE	0.005	-0.059	0.068	0.888	0.888		974	1	women and men
Depressive Symptoms	DunedinPACE	-0.005	-0.07	0.061	0.892	0.892		974	2	women and men
Depressive Symptoms	DunedinPACE	-0.006	-0.076	0.064	0.87	0.899		973	3	women and men
Depressive Symptoms	SystemsAge	-0.034	-0.098	0.029	0.291	0.335		974	1	women and men
Depressive Symptoms	SystemsAge	-0.041	-0.104	0.023	0.21	0.258		974	2	women and men
Depressive Symptoms	SystemsAge	-0.044	-0.112	0.023	0.199	0.29		973	3	women and men
Cogntive Function	MultiAgeEpi	-0.124	-0.188	-0.061	<0.001	<0.001	***	961	1	women and men
Cogntive Function	MultiAgeEpi	-0.059	-0.118	0	0.05	0.07		961	2	women and men
Cogntive Function	MultiAgeEpi	-0.063	-0.125	-0.001	0.047	0.098		960	3	women and men
Cogntive Function	GrimAge	-0.157	-0.219	-0.094	<0.001	<0.001	***	961	1	women and men
Cogntive Function	GrimAge	-0.095	-0.158	-0.032	0.003	0.007	**	961	2	women and men
Cogntive Function	GrimAge	-0.115	-0.187	-0.043	0.002	0.008	**	960	3	women and men
Cogntive Function	DunedinPACE	-0.176	-0.238	-0.113	<0.001	<0.001	***	961	1	women and men
Cogntive Function	DunedinPACE	-0.082	-0.143	-0.022	0.008	0.014	*	961	2	women and men
Cogntive Function	DunedinPACE	-0.075	-0.139	-0.011	0.022	0.051		960	3	women and men
Cogntive Function	SystemsAge	-0.091	-0.154	-0.027	0.005	0.009	**	961	1	women and men
Cogntive Function	SystemsAge	-0.081	-0.14	-0.023	0.007	0.012	*	961	2	women and men
Cogntive Function	SystemsAge	-0.085	-0.147	-0.023	0.008	0.022	*	960	3	women and men
ADL	MultiAgeEpi	0.161	0.1	0.222	<0.001	<0.001	***	1010	1	women and men
ADL	MultiAgeEpi	0.145	0.088	0.202	<0.001	<0.001	***	1010	2	women and men
ADL	MultiAgeEpi	0.119	0.06	0.178	<0.001	0.001	***	1007	3	women and men
ADL	GrimAge	0.036	-0.026	0.098	0.251	0.299		1010	1	women and men
ADL	GrimAge	0.122	0.061	0.184	<0.001	<0.001	***	1010	2	women and men
ADL	GrimAge	0.09	0.021	0.159	0.011	0.029	*	1007	3	women and men
ADL	DunedinPACE	0.136	0.075	0.197	<0.001	<0.001	***	1010	1	women and men
ADL	DunedinPACE	0.133	0.075	0.192	<0.001	<0.001	***	1010	2	women and men
ADL	DunedinPACE	0.092	0.031	0.153	0.003	0.011	*	1007	3	women and men
ADL	SystemsAge	0.135	0.074	0.196	<0.001	<0.001	***	1010	1	women and men
ADL	SystemsAge	0.147	0.091	0.203	<0.001	<0.001	***	1010	2	women and men
ADL	SystemsAge	0.122	0.064	0.181	<0.001	<0.001	***	1007	3	women and men
Morbidity	MultiAgeEpi	0.262	0.173	0.35	<0.001	<0.001	***	481	1	women
Morbidity	MultiAgeEpi	0.215	0.13	0.3	<0.001	<0.001	***	481	2	women
Morbidity	MultiAgeEpi	0.187	0.099	0.275	<0.001	0.001	**	480	3	women
Morbidity	GrimAge	0.098	0.008	0.188	0.033	0.077		481	1	women
Morbidity	GrimAge	0.103	0.018	0.187	0.018	0.059		481	2	women
Morbidity	GrimAge	0.073	-0.024	0.169	0.14	0.326		480	3	women
Morbidity	DunedinPACE	0.264	0.177	0.351	<0.001	<0.001	***	481	1	women
Morbidity	DunedinPACE	0.221	0.138	0.304	<0.001	<0.001	***	481	2	women
Morbidity	DunedinPACE	0.185	0.095	0.275	<0.001	0.001	**	480	3	women
Morbidity	SystemsAge	0.083	-0.008	0.174	0.075	0.151		481	1	women
Morbidity	SystemsAge	0.104	0.018	0.189	0.018	0.059		481	2	women
Morbidity	SystemsAge	0.072	-0.02	0.164	0.125	0.299		480	3	women
Frailty	MultiAgeEpi	0.146	0.053	0.239	0.002	0.009	**	447	1	women
Frailty	MultiAgeEpi	0.088	0.003	0.174	0.044	0.098		447	2	women
Frailty	MultiAgeEpi	0.057	-0.031	0.145	0.205	0.411		447	3	women
Frailty	GrimAge	0.084	-0.009	0.177	0.077	0.151		447	1	women
Frailty	GrimAge	0.095	0.01	0.179	0.028	0.071		447	2	women
Frailty	GrimAge	0.089	-0.006	0.183	0.067	0.194		447	3	women
Frailty	DunedinPACE	0.091	-0.002	0.185	0.056	0.119		447	1	women
Frailty	DunedinPACE	0.039	-0.047	0.125	0.373	0.52		447	2	women
Frailty	DunedinPACE	-0.013	-0.104	0.078	0.782	0.967		447	3	women
Frailty	SystemsAge	0.133	0.041	0.225	0.005	0.017	*	447	1	women
Frailty	SystemsAge	0.166	0.082	0.249	<0.001	0.001	***	447	2	women
Frailty	SystemsAge	0.147	0.058	0.235	0.001	0.01	**	447	3	women
Depressive Symptoms	MultiAgeEpi	-0.019	-0.11	0.072	0.681	0.757		487	1	women
Depressive Symptoms	MultiAgeEpi	-0.004	-0.095	0.087	0.936	0.957		487	2	women
Depressive Symptoms	MultiAgeEpi	0.001	-0.094	0.096	0.983	0.983		486	3	women
Depressive Symptoms	GrimAge	0.043	-0.047	0.133	0.346	0.437		487	1	women
Depressive Symptoms	GrimAge	0.041	-0.048	0.131	0.367	0.519		487	2	women
Depressive Symptoms	GrimAge	0.042	-0.062	0.145	0.43	0.694		486	3	women
Depressive Symptoms	DunedinPACE	-0.011	-0.101	0.078	0.804	0.838		487	1	women
Depressive Symptoms	DunedinPACE	0.004	-0.086	0.094	0.932	0.957		487	2	women
Depressive Symptoms	DunedinPACE	0.003	-0.095	0.101	0.948	0.973		486	3	women
Depressive Symptoms	SystemsAge	-0.012	-0.103	0.079	0.8	0.838		487	1	women
Depressive Symptoms	SystemsAge	-0.018	-0.109	0.072	0.692	0.796		487	2	women
Depressive Symptoms	SystemsAge	-0.024	-0.122	0.075	0.636	0.842		486	3	women
Cogntive Function	MultiAgeEpi	-0.146	-0.237	-0.056	0.002	0.006	**	481	1	women
Cogntive Function	MultiAgeEpi	-0.097	-0.183	-0.012	0.026	0.068		481	2	women
Cogntive Function	MultiAgeEpi	-0.112	-0.201	-0.023	0.014	0.072		480	3	women
Cogntive Function	GrimAge	-0.098	-0.187	-0.008	0.034	0.077		481	1	women
Cogntive Function	GrimAge	-0.105	-0.189	-0.021	0.015	0.051		481	2	women
Cogntive Function	GrimAge	-0.139	-0.235	-0.043	0.005	0.03	*	480	3	women
Cogntive Function	DunedinPACE	-0.149	-0.238	-0.06	0.001	0.005	**	481	1	women
Cogntive Function	DunedinPACE	-0.101	-0.186	-0.016	0.02	0.06		481	2	women
Cogntive Function	DunedinPACE	-0.107	-0.198	-0.015	0.023	0.096		480	3	women
Cogntive Function	SystemsAge	-0.075	-0.166	0.015	0.104	0.183		481	1	women
Cogntive Function	SystemsAge	-0.097	-0.182	-0.012	0.025	0.068		481	2	women
Cogntive Function	SystemsAge	-0.103	-0.194	-0.011	0.029	0.096		480	3	women
ADL	MultiAgeEpi	0.183	0.097	0.269	<0.001	<0.001	***	504	1	women
ADL	MultiAgeEpi	0.126	0.047	0.204	0.002	0.008	**	504	2	women
ADL	MultiAgeEpi	0.09	0.01	0.17	0.028	0.096		502	3	women
ADL	GrimAge	0.075	-0.012	0.163	0.091	0.168		504	1	women
ADL	GrimAge	0.081	0.002	0.159	0.045	0.098		504	2	women
ADL	GrimAge	0.05	-0.037	0.137	0.261	0.477		502	3	women
ADL	DunedinPACE	0.195	0.109	0.281	<0.001	<0.001	***	504	1	women
ADL	DunedinPACE	0.137	0.058	0.216	0.001	0.004	**	504	2	women
ADL	DunedinPACE	0.086	0.003	0.169	0.043	0.139		502	3	women
ADL	SystemsAge	0.109	0.022	0.196	0.014	0.04	*	504	1	women
ADL	SystemsAge	0.126	0.048	0.205	0.002	0.008	**	504	2	women
ADL	SystemsAge	0.096	0.014	0.178	0.023	0.096		502	3	women
Morbidity	MultiAgeEpi	0.167	0.079	0.255	<0.001	0.001	***	485	1	men
Morbidity	MultiAgeEpi	0.156	0.068	0.243	0.001	0.003	**	485	2	men
Morbidity	MultiAgeEpi	0.165	0.072	0.258	0.001	0.005	**	485	3	men
Morbidity	GrimAge	0.188	0.102	0.275	<0.001	<0.001	***	485	1	men
Morbidity	GrimAge	0.186	0.1	0.272	<0.001	<0.001	***	485	2	men
Morbidity	GrimAge	0.211	0.111	0.311	<0.001	0.001	**	485	3	men
Morbidity	DunedinPACE	0.183	0.096	0.271	<0.001	<0.001	***	485	1	men
Morbidity	DunedinPACE	0.165	0.077	0.254	<0.001	0.002	**	485	2	men
Morbidity	DunedinPACE	0.149	0.056	0.242	0.002	0.012	*	485	3	men
Morbidity	SystemsAge	0.153	0.064	0.241	0.001	0.002	**	485	1	men
Morbidity	SystemsAge	0.149	0.061	0.237	0.001	0.004	**	485	2	men
Morbidity	SystemsAge	0.152	0.06	0.244	0.001	0.01	*	485	3	men
Frailty	MultiAgeEpi	0.203	0.112	0.294	<0.001	<0.001	***	467	1	men
Frailty	MultiAgeEpi	0.173	0.085	0.261	<0.001	0.001	***	467	2	men
Frailty	MultiAgeEpi	0.104	0.014	0.194	0.024	0.077		467	3	men
Frailty	GrimAge	0.209	0.119	0.299	<0.001	<0.001	***	467	1	men
Frailty	GrimAge	0.211	0.125	0.297	<0.001	<0.001	***	467	2	men
Frailty	GrimAge	0.101	0.003	0.199	0.044	0.119		467	3	men
Frailty	DunedinPACE	0.228	0.138	0.318	<0.001	<0.001	***	467	1	men
Frailty	DunedinPACE	0.178	0.09	0.266	<0.001	0.001	***	467	2	men
Frailty	DunedinPACE	0.09	0.001	0.179	0.049	0.119		467	3	men
Frailty	SystemsAge	0.163	0.07	0.257	0.001	0.002	**	467	1	men
Frailty	SystemsAge	0.166	0.076	0.255	<0.001	0.002	**	467	2	men
Frailty	SystemsAge	0.095	0.005	0.186	0.039	0.118		467	3	men
Depressive Symptoms	MultiAgeEpi	0.023	-0.066	0.112	0.612	0.638		487	1	men
Depressive Symptoms	MultiAgeEpi	0.021	-0.069	0.11	0.649	0.695		487	2	men
Depressive Symptoms	MultiAgeEpi	-0.011	-0.105	0.084	0.828	0.9		487	3	men
Depressive Symptoms	GrimAge	-0.086	-0.174	0.002	0.056	0.084		487	1	men
Depressive Symptoms	GrimAge	-0.087	-0.175	0.001	0.054	0.103		487	2	men
Depressive Symptoms	GrimAge	-0.1	-0.202	0.002	0.055	0.129		487	3	men
Depressive Symptoms	DunedinPACE	-0.018	-0.107	0.071	0.69	0.696		487	1	men
Depressive Symptoms	DunedinPACE	-0.023	-0.114	0.067	0.616	0.667		487	2	men
Depressive Symptoms	DunedinPACE	-0.036	-0.131	0.058	0.451	0.592		487	3	men
Depressive Symptoms	SystemsAge	-0.087	-0.176	0.002	0.057	0.085		487	1	men
Depressive Symptoms	SystemsAge	-0.087	-0.177	0.002	0.055	0.103		487	2	men
Depressive Symptoms	SystemsAge	-0.097	-0.19	-0.003	0.043	0.119		487	3	men
Cogntive Function	MultiAgeEpi	-0.063	-0.152	0.026	0.169	0.216		480	1	men
Cogntive Function	MultiAgeEpi	-0.029	-0.113	0.056	0.506	0.575		480	2	men
Cogntive Function	MultiAgeEpi	-0.019	-0.108	0.07	0.679	0.804		480	3	men
Cogntive Function	GrimAge	-0.082	-0.171	0.007	0.071	0.098		480	1	men
Cogntive Function	GrimAge	-0.078	-0.161	0.005	0.067	0.115		480	2	men
Cogntive Function	GrimAge	-0.092	-0.188	0.004	0.061	0.135		480	3	men
Cogntive Function	DunedinPACE	-0.124	-0.213	-0.035	0.007	0.013	*	480	1	men
Cogntive Function	DunedinPACE	-0.065	-0.15	0.02	0.133	0.207		480	2	men
Cogntive Function	DunedinPACE	-0.047	-0.136	0.042	0.304	0.433		480	3	men
Cogntive Function	SystemsAge	-0.08	-0.17	0.01	0.081	0.109		480	1	men
Cogntive Function	SystemsAge	-0.071	-0.155	0.013	0.1	0.167		480	2	men
Cogntive Function	SystemsAge	-0.077	-0.165	0.011	0.089	0.182		480	3	men
ADL	MultiAgeEpi	0.204	0.118	0.289	<0.001	<0.001	***	506	1	men
ADL	MultiAgeEpi	0.175	0.092	0.259	<0.001	<0.001	***	506	2	men
ADL	MultiAgeEpi	0.155	0.068	0.243	0.001	0.005	**	505	3	men
ADL	GrimAge	0.17	0.084	0.256	<0.001	<0.001	***	506	1	men
ADL	GrimAge	0.163	0.08	0.245	<0.001	0.001	***	506	2	men
ADL	GrimAge	0.123	0.027	0.219	0.013	0.053		505	3	men
ADL	DunedinPACE	0.191	0.105	0.276	<0.001	<0.001	***	506	1	men
ADL	DunedinPACE	0.144	0.059	0.228	0.001	0.004	**	506	2	men
ADL	DunedinPACE	0.104	0.016	0.192	0.021	0.075		505	3	men
ADL	SystemsAge	0.203	0.118	0.289	<0.001	<0.001	***	506	1	men
ADL	SystemsAge	0.193	0.111	0.275	<0.001	<0.001	***	506	2	men
ADL	SystemsAge	0.161	0.075	0.248	<0.001	0.003	**	505	3	men

### Sheet: STable18
Supplementary Table 18: Replication of results from BASE-II using logistic regression analyses calculated in data from KORA AGE. All independent variables were normalized prior to conducting the analyses. Regression models were unadjusted (model 1), adjusted for age and sex (model 2) and age, sex, smoking, alcohol, BMI, and physical activity (model 3). Note: * q <0.05, ** q <0.01, *** q <0.001.
Outcome	Biomarker	OR	lower 95%CI	upper 95%CI	p-value	FDR-adjusted p-value	FDR-adjusted pstars	n	Model	sex
Falls	MultiAgeEpi	0.835	0.674	1.031	0.096	0.123		414	1	women and men
Falls	MultiAgeEpi	0.82	0.658	1.018	0.074	0.1		414	2	women and men
Falls	MultiAgeEpi	0.822	0.652	1.032	0.094	0.167		412	3	women and men
Falls	GrimAge	0.849	0.689	1.041	0.119	0.149		414	1	women and men
Falls	GrimAge	0.895	0.714	1.116	0.327	0.359		414	2	women and men
Falls	GrimAge	0.859	0.667	1.101	0.233	0.324		412	3	women and men
Falls	DunedinPACE	0.78	0.636	0.949	0.015	0.021	*	414	1	women and men
Falls	DunedinPACE	0.781	0.631	0.96	0.021	0.031	*	414	2	women and men
Falls	DunedinPACE	0.761	0.605	0.949	0.017	0.041	*	412	3	women and men
Falls	SystemsAge	0.922	0.757	1.118	0.414	0.46		414	1	women and men
Falls	SystemsAge	0.935	0.765	1.136	0.503	0.541		414	2	women and men
Falls	SystemsAge	0.923	0.748	1.133	0.45	0.567		412	3	women and men
Type 2 Diabetes	MultiAgeEpi	1.496	1.273	1.764	<0.001	<0.001	***	954	1	women and men
Type 2 Diabetes	MultiAgeEpi	1.48	1.255	1.75	<0.001	<0.001	***	954	2	women and men
Type 2 Diabetes	MultiAgeEpi	1.375	1.148	1.65	0.001	0.003	**	952	3	women and men
Type 2 Diabetes	GrimAge	1.281	1.096	1.495	0.002	0.003	**	954	1	women and men
Type 2 Diabetes	GrimAge	1.368	1.152	1.624	<0.001	0.001	***	954	2	women and men
Type 2 Diabetes	GrimAge	1.303	1.054	1.611	0.014	0.036	*	952	3	women and men
Type 2 Diabetes	DunedinPACE	1.57	1.339	1.848	<0.001	<0.001	***	954	1	women and men
Type 2 Diabetes	DunedinPACE	1.593	1.345	1.893	<0.001	<0.001	***	954	2	women and men
Type 2 Diabetes	DunedinPACE	1.431	1.186	1.729	<0.001	0.001	**	952	3	women and men
Type 2 Diabetes	SystemsAge	1.218	1.043	1.419	0.012	0.018	*	954	1	women and men
Type 2 Diabetes	SystemsAge	1.222	1.046	1.426	0.011	0.018	*	954	2	women and men
Type 2 Diabetes	SystemsAge	1.157	0.968	1.379	0.105	0.175		952	3	women and men
Falls	MultiAgeEpi	1	0.77	1.298	0.999	0.999		242	1	women
Falls	MultiAgeEpi	0.965	0.737	1.259	0.793	0.89		242	2	women
Falls	MultiAgeEpi	1.012	0.758	1.351	0.936	0.973		240	3	women
Falls	GrimAge	0.933	0.725	1.194	0.586	0.674		242	1	women
Falls	GrimAge	0.95	0.735	1.221	0.69	0.796		242	2	women
Falls	GrimAge	0.913	0.68	1.221	0.54	0.761		240	3	women
Falls	DunedinPACE	0.794	0.615	1.016	0.071	0.145		242	1	women
Falls	DunedinPACE	0.765	0.587	0.985	0.041	0.094		242	2	women
Falls	DunedinPACE	0.725	0.542	0.959	0.026	0.096		240	3	women
Falls	SystemsAge	1.049	0.807	1.362	0.719	0.786		242	1	women
Falls	SystemsAge	1.066	0.817	1.388	0.633	0.757		242	2	women
Falls	SystemsAge	1.073	0.797	1.443	0.641	0.842		240	3	women
Type 2 Diabetes	MultiAgeEpi	1.676	1.331	2.127	<0.001	<0.001	***	473	1	women
Type 2 Diabetes	MultiAgeEpi	1.621	1.279	2.066	<0.001	0.001	***	473	2	women
Type 2 Diabetes	MultiAgeEpi	1.443	1.105	1.892	0.007	0.041	*	472	3	women
Type 2 Diabetes	GrimAge	1.388	1.114	1.732	0.003	0.012	*	473	1	women
Type 2 Diabetes	GrimAge	1.428	1.138	1.796	0.002	0.009	**	473	2	women
Type 2 Diabetes	GrimAge	1.31	0.991	1.736	0.058	0.175		472	3	women
Type 2 Diabetes	DunedinPACE	2.053	1.612	2.649	<0.001	<0.001	***	473	1	women
Type 2 Diabetes	DunedinPACE	2.003	1.569	2.592	<0.001	<0.001	***	473	2	women
Type 2 Diabetes	DunedinPACE	1.744	1.323	2.324	<0.001	0.001	**	472	3	women
Type 2 Diabetes	SystemsAge	1.205	0.969	1.492	0.088	0.167		473	1	women
Type 2 Diabetes	SystemsAge	1.232	0.986	1.533	0.062	0.133		473	2	women
Type 2 Diabetes	SystemsAge	1.096	0.836	1.423	0.499	0.749		472	3	women
Falls	MultiAgeEpi	0.658	0.457	0.931	0.021	0.036	*	172	1	men
Falls	MultiAgeEpi	0.657	0.453	0.934	0.022	0.051		172	2	men
Falls	MultiAgeEpi	0.63	0.426	0.913	0.017	0.066		172	3	men
Falls	GrimAge	0.869	0.623	1.198	0.397	0.441		172	1	men
Falls	GrimAge	0.872	0.625	1.203	0.41	0.503		172	2	men
Falls	GrimAge	0.819	0.565	1.17	0.28	0.405		172	3	men
Falls	DunedinPACE	0.834	0.604	1.136	0.258	0.303		172	1	men
Falls	DunedinPACE	0.838	0.603	1.149	0.279	0.372		172	2	men
Falls	DunedinPACE	0.822	0.579	1.146	0.256	0.378		172	3	men
Falls	SystemsAge	0.829	0.606	1.11	0.221	0.272		172	1	men
Falls	SystemsAge	0.832	0.608	1.116	0.232	0.333		172	2	men
Falls	SystemsAge	0.813	0.587	1.102	0.196	0.3		172	3	men
Type 2 Diabetes	MultiAgeEpi	1.377	1.097	1.735	0.006	0.012	*	481	1	men
Type 2 Diabetes	MultiAgeEpi	1.367	1.088	1.724	0.007	0.022	*	481	2	men
Type 2 Diabetes	MultiAgeEpi	1.289	1.005	1.656	0.045	0.119		480	3	men
Type 2 Diabetes	GrimAge	1.281	1.026	1.597	0.028	0.046	*	481	1	men
Type 2 Diabetes	GrimAge	1.282	1.026	1.599	0.028	0.055		481	2	men
Type 2 Diabetes	GrimAge	1.208	0.916	1.595	0.18	0.286		480	3	men
Type 2 Diabetes	DunedinPACE	1.349	1.078	1.691	0.009	0.017	*	481	1	men
Type 2 Diabetes	DunedinPACE	1.335	1.062	1.681	0.013	0.033	*	481	2	men
Type 2 Diabetes	DunedinPACE	1.208	0.938	1.554	0.141	0.246		480	3	men
Type 2 Diabetes	SystemsAge	1.235	0.989	1.538	0.059	0.087		481	1	men
Type 2 Diabetes	SystemsAge	1.23	0.986	1.531	0.064	0.112		481	2	men
Type 2 Diabetes	SystemsAge	1.178	0.92	1.5	0.187	0.291		480	3	men

### Sheet: STable19
Supplementary Table 19: Replication of results from BASE-II using logistic regression analyses calculated in data from KORA FF4. All independent variables were normalized prior to conducting the analyses. Regression models were unadjusted (model 1), adjusted for age and sex (model 2) and age, sex, smoking, alcohol, BMI, and physical activity (model 3). Note: * q <0.05, ** q <0.01, *** q <0.001.
Outcome	Biomarker	OR	lower 95%CI	upper 95%CI	p-value	FDR-adjusted p-value	FDR-adjusted pstars	n	Model	sex
Depressive Symptoms	MultiAgeEpi	1.165	0.925	1.461	0.191	0.233		1802	1	women and men
Depressive Symptoms	MultiAgeEpi	1.185	0.927	1.511	0.174	0.22		1802	2	women and men
Depressive Symptoms	MultiAgeEpi	1.115	0.858	1.449	0.415	0.538		1802	3	women and men
Depressive Symptoms	GrimAge	1.265	1.013	1.563	0.033	0.046	*	1761	1	women and men
Depressive Symptoms	GrimAge	1.373	1.09	1.714	0.006	0.011	*	1761	2	women and men
Depressive Symptoms	GrimAge	1.249	0.923	1.686	0.147	0.229		1761	3	women and men
Depressive Symptoms	DunedinPACE	1.256	1.003	1.563	0.044	0.059		1802	1	women and men
Depressive Symptoms	DunedinPACE	1.292	1.019	1.629	0.032	0.046	*	1802	2	women and men
Depressive Symptoms	DunedinPACE	1.13	0.863	1.471	0.37	0.496		1802	3	women and men
Depressive Symptoms	SystemsAge	1.199	0.956	1.486	0.107	0.135		1761	1	women and men
Depressive Symptoms	SystemsAge	1.198	0.953	1.488	0.11	0.147		1761	2	women and men
Depressive Symptoms	SystemsAge	1.068	0.822	1.373	0.616	0.736		1761	3	women and men
Metabolic Syndrome	MultiAgeEpi	2.413	2.141	2.731	<0.001	<0.001	***	1795	1	women and men
Metabolic Syndrome	MultiAgeEpi	2.043	1.803	2.324	<0.001	<0.001	***	1795	2	women and men
Metabolic Syndrome	MultiAgeEpi	1.648	1.438	1.894	<0.001	<0.001	***	1795	3	women and men
Metabolic Syndrome	GrimAge	1.405	1.272	1.553	<0.001	<0.001	***	1754	1	women and men
Metabolic Syndrome	GrimAge	1.336	1.199	1.49	<0.001	<0.001	***	1754	2	women and men
Metabolic Syndrome	GrimAge	1.254	1.077	1.462	0.004	0.011	*	1754	3	women and men
Metabolic Syndrome	DunedinPACE	2.163	1.934	2.427	<0.001	<0.001	***	1795	1	women and men
Metabolic Syndrome	DunedinPACE	1.839	1.635	2.074	<0.001	<0.001	***	1795	2	women and men
Metabolic Syndrome	DunedinPACE	1.465	1.276	1.687	<0.001	<0.001	***	1795	3	women and men
Metabolic Syndrome	SystemsAge	1.203	1.09	1.328	<0.001	0.001	***	1754	1	women and men
Metabolic Syndrome	SystemsAge	1.235	1.113	1.371	<0.001	<0.001	***	1754	2	women and men
Metabolic Syndrome	SystemsAge	1.167	1.026	1.33	0.019	0.045	*	1754	3	women and men
Type 2 Diabetes	MultiAgeEpi	2.338	1.97	2.786	<0.001	<0.001	***	1797	1	women and men
Type 2 Diabetes	MultiAgeEpi	1.856	1.545	2.238	<0.001	<0.001	***	1797	2	women and men
Type 2 Diabetes	MultiAgeEpi	1.681	1.382	2.051	<0.001	<0.001	***	1797	3	women and men
Type 2 Diabetes	GrimAge	1.384	1.183	1.614	<0.001	<0.001	***	1756	1	women and men
Type 2 Diabetes	GrimAge	1.416	1.185	1.688	<0.001	<0.001	***	1756	2	women and men
Type 2 Diabetes	GrimAge	1.439	1.141	1.817	0.002	0.009	**	1756	3	women and men
Type 2 Diabetes	DunedinPACE	2.228	1.891	2.636	<0.001	<0.001	***	1797	1	women and men
Type 2 Diabetes	DunedinPACE	1.819	1.52	2.183	<0.001	<0.001	***	1797	2	women and men
Type 2 Diabetes	DunedinPACE	1.62	1.323	1.987	<0.001	<0.001	***	1797	3	women and men
Type 2 Diabetes	SystemsAge	1.262	1.074	1.475	0.004	0.007	**	1756	1	women and men
Type 2 Diabetes	SystemsAge	1.298	1.103	1.525	0.002	0.004	**	1756	2	women and men
Type 2 Diabetes	SystemsAge	1.267	1.051	1.526	0.013	0.033	*	1756	3	women and men
Depressive Symptoms	MultiAgeEpi	1.043	0.777	1.395	0.776	0.834		951	1	women
Depressive Symptoms	MultiAgeEpi	1.052	0.777	1.423	0.742	0.843		951	2	women
Depressive Symptoms	MultiAgeEpi	1.01	0.733	1.398	0.95	0.973		951	3	women
Depressive Symptoms	GrimAge	1.181	0.883	1.549	0.245	0.351		929	1	women
Depressive Symptoms	GrimAge	1.183	0.883	1.552	0.242	0.388		929	2	women
Depressive Symptoms	GrimAge	1.135	0.782	1.63	0.499	0.749		929	3	women
Depressive Symptoms	DunedinPACE	1.197	0.897	1.58	0.213	0.323		951	1	women
Depressive Symptoms	DunedinPACE	1.212	0.903	1.612	0.193	0.349		951	2	women
Depressive Symptoms	DunedinPACE	1.138	0.813	1.581	0.444	0.704		951	3	women
Depressive Symptoms	SystemsAge	1.177	0.88	1.542	0.254	0.358		929	1	women
Depressive Symptoms	SystemsAge	1.178	0.88	1.544	0.251	0.391		929	2	women
Depressive Symptoms	SystemsAge	1.158	0.827	1.598	0.382	0.669		929	3	women
Metabolic Syndrome	MultiAgeEpi	2.441	2.055	2.923	<0.001	<0.001	***	947	1	women
Metabolic Syndrome	MultiAgeEpi	2.149	1.798	2.59	<0.001	<0.001	***	947	2	women
Metabolic Syndrome	MultiAgeEpi	1.679	1.385	2.048	<0.001	<0.001	***	947	3	women
Metabolic Syndrome	GrimAge	1.295	1.121	1.496	<0.001	0.002	**	925	1	women
Metabolic Syndrome	GrimAge	1.466	1.258	1.712	<0.001	<0.001	***	925	2	women
Metabolic Syndrome	GrimAge	1.345	1.089	1.667	0.006	0.037	*	925	3	women
Metabolic Syndrome	DunedinPACE	2.15	1.832	2.539	<0.001	<0.001	***	947	1	women
Metabolic Syndrome	DunedinPACE	1.973	1.668	2.348	<0.001	<0.001	***	947	2	women
Metabolic Syndrome	DunedinPACE	1.489	1.228	1.813	<0.001	0.001	**	947	3	women
Metabolic Syndrome	SystemsAge	1.192	1.032	1.377	0.017	0.043	*	925	1	women
Metabolic Syndrome	SystemsAge	1.324	1.137	1.542	<0.001	0.002	**	925	2	women
Metabolic Syndrome	SystemsAge	1.233	1.024	1.489	0.028	0.096		925	3	women
Type 2 Diabetes	MultiAgeEpi	2.411	1.843	3.183	<0.001	<0.001	***	946	1	women
Type 2 Diabetes	MultiAgeEpi	2.024	1.529	2.702	<0.001	<0.001	***	946	2	women
Type 2 Diabetes	MultiAgeEpi	1.723	1.28	2.343	<0.001	0.003	**	946	3	women
Type 2 Diabetes	GrimAge	1.197	0.925	1.527	0.159	0.256		924	1	women
Type 2 Diabetes	GrimAge	1.353	1.044	1.735	0.019	0.06		924	2	women
Type 2 Diabetes	GrimAge	1.385	0.987	1.938	0.058	0.175		924	3	women
Type 2 Diabetes	DunedinPACE	1.929	1.505	2.478	<0.001	<0.001	***	946	1	women
Type 2 Diabetes	DunedinPACE	1.677	1.292	2.182	<0.001	0.001	***	946	2	women
Type 2 Diabetes	DunedinPACE	1.425	1.058	1.917	0.019	0.09		946	3	women
Type 2 Diabetes	SystemsAge	1.149	0.884	1.47	0.282	0.382		924	1	women
Type 2 Diabetes	SystemsAge	1.251	0.975	1.59	0.071	0.149		924	2	women
Type 2 Diabetes	SystemsAge	1.237	0.921	1.645	0.149	0.339		924	3	women
Depressive Symptoms	MultiAgeEpi	1.454	1.009	2.078	0.042	0.065		851	1	men
Depressive Symptoms	MultiAgeEpi	1.379	0.927	2.025	0.107	0.172		851	2	men
Depressive Symptoms	MultiAgeEpi	1.219	0.793	1.861	0.362	0.49		851	3	men
Depressive Symptoms	GrimAge	1.602	1.134	2.239	0.006	0.013	*	832	1	men
Depressive Symptoms	GrimAge	1.606	1.13	2.257	0.007	0.021	*	832	2	men
Depressive Symptoms	GrimAge	1.249	0.775	2.014	0.36	0.49		832	3	men
Depressive Symptoms	DunedinPACE	1.451	1.01	2.067	0.041	0.064		851	1	men
Depressive Symptoms	DunedinPACE	1.379	0.928	2.017	0.103	0.17		851	2	men
Depressive Symptoms	DunedinPACE	1.006	0.649	1.544	0.977	0.983		851	3	men
Depressive Symptoms	SystemsAge	1.223	0.842	1.726	0.269	0.309		832	1	men
Depressive Symptoms	SystemsAge	1.205	0.828	1.702	0.309	0.4		832	2	men
Depressive Symptoms	SystemsAge	0.887	0.571	1.337	0.58	0.696		832	3	men
Metabolic Syndrome	MultiAgeEpi	2.263	1.921	2.688	<0.001	<0.001	***	848	1	men
Metabolic Syndrome	MultiAgeEpi	1.984	1.67	2.374	<0.001	<0.001	***	848	2	men
Metabolic Syndrome	MultiAgeEpi	1.7	1.401	2.076	<0.001	<0.001	***	848	3	men
Metabolic Syndrome	GrimAge	1.294	1.126	1.49	<0.001	0.001	***	829	1	men
Metabolic Syndrome	GrimAge	1.253	1.085	1.45	0.002	0.009	**	829	2	men
Metabolic Syndrome	GrimAge	1.227	0.994	1.517	0.058	0.132		829	3	men
Metabolic Syndrome	DunedinPACE	2.048	1.754	2.406	<0.001	<0.001	***	848	1	men
Metabolic Syndrome	DunedinPACE	1.782	1.512	2.111	<0.001	<0.001	***	848	2	men
Metabolic Syndrome	DunedinPACE	1.531	1.253	1.879	<0.001	0.001	**	848	3	men
Metabolic Syndrome	SystemsAge	1.245	1.083	1.433	0.002	0.006	**	829	1	men
Metabolic Syndrome	SystemsAge	1.196	1.035	1.384	0.016	0.038	*	829	2	men
Metabolic Syndrome	SystemsAge	1.152	0.959	1.387	0.132	0.242		829	3	men
Type 2 Diabetes	MultiAgeEpi	2.192	1.755	2.759	<0.001	<0.001	***	851	1	men
Type 2 Diabetes	MultiAgeEpi	1.749	1.373	2.238	<0.001	<0.001	***	851	2	men
Type 2 Diabetes	MultiAgeEpi	1.653	1.275	2.154	<0.001	0.003	**	851	3	men
Type 2 Diabetes	GrimAge	1.38	1.12	1.696	0.002	0.006	**	832	1	men
Type 2 Diabetes	GrimAge	1.441	1.137	1.822	0.002	0.009	**	832	2	men
Type 2 Diabetes	GrimAge	1.42	1.04	1.943	0.028	0.086		832	3	men
Type 2 Diabetes	DunedinPACE	2.376	1.899	3.004	<0.001	<0.001	***	851	1	men
Type 2 Diabetes	DunedinPACE	1.939	1.514	2.499	<0.001	<0.001	***	851	2	men
Type 2 Diabetes	DunedinPACE	1.754	1.328	2.332	<0.001	0.002	**	851	3	men
Type 2 Diabetes	SystemsAge	1.349	1.094	1.655	0.004	0.01	**	832	1	men
Type 2 Diabetes	SystemsAge	1.337	1.069	1.669	0.01	0.027	*	832	2	men
Type 2 Diabetes	SystemsAge	1.271	0.986	1.638	0.063	0.137		832	3	men

### Sheet: STable20
Supplementary Table 20: Replication of results from BASE-II using cross-sectional linear regression analyses calculated in data from SHIP-TREND. All variables were normalized prior to conducting the analyses. The presented coefficients were adjusted for technical variables (model 1), confounders from model 1 and age and sex (model 2) and confounder from model 2 and smoking, alcohol, BMI, and physical activity (model 3). As sensitivity analysis, model 4 includes leukocyte cell counts in addition to the confounder of model 3. Note: * q <0.05, ** q <0.01, *** q <0.001.
Outcome	Biomarker	Coefficient	lower 95%CI	upper 95%CI	p-value	FDR-adjusted p-value	FDR-adjusted pstars	n	Model	sex
Cogntive Function (NAI short)	MultiAgeEpi	-0.183	-0.247	-0.12	<0.001	<0.001	***	970	1	women and men
Cogntive Function (NAI short)	MultiAgeEpi	-0.086	-0.151	-0.021	0.01	0.016	*	970	2	women and men
Cogntive Function (NAI short)	MultiAgeEpi	-0.057	-0.125	0.011	0.103	0.175		963	3	women and men
Cogntive Function (NAI short)	MultiAgeEpi	-0.041	-0.113	0.031	0.263	0.476		959	4	women and men
Cogntive Function (NAI short)	DunedinPACE	-0.205	-0.268	-0.141	<0.001	<0.001	***	970	1	women and men
Cogntive Function (NAI short)	DunedinPACE	-0.109	-0.173	-0.045	0.001	0.002	**	970	2	women and men
Cogntive Function (NAI short)	DunedinPACE	-0.064	-0.136	0.008	0.082	0.148		963	3	women and men
Cogntive Function (NAI short)	DunedinPACE	-0.043	-0.119	0.033	0.268	0.476		959	4	women and men
Cogntive Function (NAI short)	GrimAge	-0.096	-0.161	-0.031	0.004	0.006	**	966	1	women and men
Cogntive Function (NAI short)	GrimAge	-0.088	-0.15	-0.027	0.005	0.009	**	966	2	women and men
Cogntive Function (NAI short)	GrimAge	-0.043	-0.12	0.034	0.272	0.374		959	3	women and men
Cogntive Function (NAI short)	GrimAge	-0.05	-0.127	0.027	0.202	0.431		959	4	women and men
Cogntive Function (NAI short)	SystemsAge	-0.064	-0.127	0	0.051	0.067		966	1	women and men
Cogntive Function (NAI short)	SystemsAge	-0.076	-0.136	-0.016	0.013	0.022	*	966	2	women and men
Cogntive Function (NAI short)	SystemsAge	-0.043	-0.112	0.025	0.217	0.308		959	3	women and men
Cogntive Function (NAI short)	SystemsAge	-0.047	-0.116	0.021	0.175	0.4		959	4	women and men
Cogntive Function (NAI long)	MultiAgeEpi	-0.129	-0.194	-0.065	<0.001	<0.001	***	963	1	women and men
Cogntive Function (NAI long)	MultiAgeEpi	-0.042	-0.108	0.024	0.211	0.258		963	2	women and men
Cogntive Function (NAI long)	MultiAgeEpi	-0.024	-0.094	0.046	0.496	0.602		956	3	women and men
Cogntive Function (NAI long)	MultiAgeEpi	-0.015	-0.089	0.059	0.688	0.864		952	4	women and men
Cogntive Function (NAI long)	DunedinPACE	-0.128	-0.192	-0.064	<0.001	<0.001	***	963	1	women and men
Cogntive Function (NAI long)	DunedinPACE	-0.038	-0.104	0.027	0.247	0.291		963	2	women and men
Cogntive Function (NAI long)	DunedinPACE	-0.004	-0.078	0.069	0.907	0.927		956	3	women and men
Cogntive Function (NAI long)	DunedinPACE	0.002	-0.076	0.08	0.961	0.961		952	4	women and men
Cogntive Function (NAI long)	GrimAge	-0.082	-0.147	-0.017	0.014	0.02	*	959	1	women and men
Cogntive Function (NAI long)	GrimAge	-0.074	-0.136	-0.012	0.019	0.029	*	959	2	women and men
Cogntive Function (NAI long)	GrimAge	-0.066	-0.145	0.012	0.098	0.171		952	3	women and men
Cogntive Function (NAI long)	GrimAge	-0.067	-0.146	0.011	0.094	0.316		952	4	women and men
Cogntive Function (NAI long)	SystemsAge	-0.021	-0.085	0.042	0.511	0.549		959	1	women and men
Cogntive Function (NAI long)	SystemsAge	-0.033	-0.094	0.028	0.287	0.326		959	2	women and men
Cogntive Function (NAI long)	SystemsAge	-0.016	-0.086	0.054	0.648	0.754		952	3	women and men
Cogntive Function (NAI long)	SystemsAge	-0.018	-0.088	0.053	0.625	0.864		952	4	women and men
Depressive Symptoms	MultiAgeEpi	0.023	-0.042	0.088	0.492	0.535		951	1	women and men
Depressive Symptoms	MultiAgeEpi	0.039	-0.029	0.108	0.263	0.302		951	2	women and men
Depressive Symptoms	MultiAgeEpi	-0.008	-0.08	0.064	0.821	0.884		943	3	women and men
Depressive Symptoms	MultiAgeEpi	-0.009	-0.084	0.066	0.815	0.864		939	4	women and men
Depressive Symptoms	DunedinPACE	0.08	0.015	0.145	0.016	0.023	*	951	1	women and men
Depressive Symptoms	DunedinPACE	0.11	0.042	0.178	0.002	0.004	**	951	2	women and men
Depressive Symptoms	DunedinPACE	0.052	-0.024	0.129	0.183	0.271		943	3	women and men
Depressive Symptoms	DunedinPACE	0.046	-0.034	0.126	0.256	0.476		939	4	women and men
Depressive Symptoms	GrimAge	0.159	0.094	0.224	<0.001	<0.001	***	947	1	women and men
Depressive Symptoms	GrimAge	0.166	0.101	0.23	<0.001	<0.001	***	947	2	women and men
Depressive Symptoms	GrimAge	0.118	0.037	0.199	0.004	0.013	*	939	3	women and men
Depressive Symptoms	GrimAge	0.118	0.037	0.199	0.004	0.035	*	939	4	women and men
Depressive Symptoms	SystemsAge	0.147	0.084	0.21	<0.001	<0.001	***	947	1	women and men
Depressive Symptoms	SystemsAge	0.138	0.075	0.201	<0.001	<0.001	***	947	2	women and men
Depressive Symptoms	SystemsAge	0.083	0.011	0.155	0.025	0.055		939	3	women and men
Depressive Symptoms	SystemsAge	0.081	0.009	0.153	0.027	0.176		939	4	women and men
Cogntive Function (NAI short)	MultiAgeEpi	-0.161	-0.248	-0.074	<0.001	0.002	**	531	1	women
Cogntive Function (NAI short)	MultiAgeEpi	-0.095	-0.183	-0.007	0.034	0.083		530	2	women
Cogntive Function (NAI short)	MultiAgeEpi	-0.035	-0.13	0.061	0.478	0.743		525	3	women
Cogntive Function (NAI short)	DunedinPACE	-0.184	-0.27	-0.097	<0.001	<0.001	***	531	1	women
Cogntive Function (NAI short)	DunedinPACE	-0.137	-0.226	-0.048	0.003	0.01	*	530	2	women
Cogntive Function (NAI short)	DunedinPACE	-0.06	-0.16	0.039	0.235	0.448		525	3	women
Cogntive Function (NAI short)	GrimAge	-0.09	-0.179	-0.001	0.047	0.103		530	1	women
Cogntive Function (NAI short)	GrimAge	-0.089	-0.191	0.012	0.085	0.174		529	2	women
Cogntive Function (NAI short)	GrimAge	-0.035	-0.139	0.07	0.515	0.75		525	3	women
Cogntive Function (NAI short)	SystemsAge	-0.065	-0.152	0.021	0.141	0.239		530	1	women
Cogntive Function (NAI short)	SystemsAge	-0.055	-0.147	0.037	0.241	0.388		529	2	women
Cogntive Function (NAI short)	SystemsAge	-0.027	-0.119	0.065	0.562	0.761		525	3	women
Cogntive Function (NAI long)	MultiAgeEpi	-0.107	-0.194	-0.019	0.018	0.044	*	527	1	women
Cogntive Function (NAI long)	MultiAgeEpi	-0.035	-0.123	0.053	0.437	0.587		526	2	women
Cogntive Function (NAI long)	MultiAgeEpi	-0.006	-0.103	0.09	0.896	0.973		521	3	women
Cogntive Function (NAI long)	DunedinPACE	-0.098	-0.185	-0.01	0.029	0.07		527	1	women
Cogntive Function (NAI long)	DunedinPACE	-0.032	-0.121	0.057	0.478	0.619		526	2	women
Cogntive Function (NAI long)	DunedinPACE	0.013	-0.087	0.114	0.794	0.967		521	3	women
Cogntive Function (NAI long)	GrimAge	-0.066	-0.155	0.023	0.147	0.244		526	1	women
Cogntive Function (NAI long)	GrimAge	-0.042	-0.143	0.059	0.417	0.573		525	2	women
Cogntive Function (NAI long)	GrimAge	-0.009	-0.114	0.096	0.866	0.973		521	3	women
Cogntive Function (NAI long)	SystemsAge	-0.01	-0.097	0.076	0.815	0.84		526	1	women
Cogntive Function (NAI long)	SystemsAge	0.019	-0.073	0.111	0.683	0.796		525	2	women
Cogntive Function (NAI long)	SystemsAge	0.038	-0.054	0.131	0.418	0.694		521	3	women
Depressive Symptoms	MultiAgeEpi	-0.026	-0.114	0.062	0.561	0.667		519	1	women
Depressive Symptoms	MultiAgeEpi	-0.029	-0.12	0.062	0.528	0.656		518	2	women
Depressive Symptoms	MultiAgeEpi	-0.065	-0.165	0.035	0.205	0.411		513	3	women
Depressive Symptoms	DunedinPACE	0.019	-0.069	0.107	0.673	0.756		519	1	women
Depressive Symptoms	DunedinPACE	-0.002	-0.094	0.091	0.975	0.985		518	2	women
Depressive Symptoms	DunedinPACE	-0.043	-0.148	0.062	0.422	0.694		513	3	women
Depressive Symptoms	GrimAge	0.102	0.012	0.192	0.026	0.064		518	1	women
Depressive Symptoms	GrimAge	0.06	-0.045	0.166	0.261	0.4		517	2	women
Depressive Symptoms	GrimAge	0.034	-0.076	0.144	0.543	0.761		513	3	women
Depressive Symptoms	SystemsAge	0.052	-0.035	0.139	0.246	0.351		518	1	women
Depressive Symptoms	SystemsAge	0.009	-0.087	0.104	0.856	0.938		517	2	women
Depressive Symptoms	SystemsAge	-0.006	-0.103	0.091	0.908	0.973		513	3	women
Cogntive Function (NAI short)	MultiAgeEpi	-0.21	-0.304	-0.115	<0.001	<0.001	***	439	1	men
Cogntive Function (NAI short)	MultiAgeEpi	-0.042	-0.148	0.064	0.436	0.527		439	2	men
Cogntive Function (NAI short)	MultiAgeEpi	-0.045	-0.156	0.067	0.432	0.577		435	3	men
Cogntive Function (NAI short)	DunedinPACE	-0.206	-0.3	-0.112	<0.001	<0.001	***	439	1	men
Cogntive Function (NAI short)	DunedinPACE	-0.016	-0.13	0.097	0.78	0.815		439	2	men
Cogntive Function (NAI short)	DunedinPACE	-0.008	-0.132	0.116	0.898	0.945		435	3	men
Cogntive Function (NAI short)	GrimAge	-0.089	-0.185	0.007	0.07	0.098		436	1	men
Cogntive Function (NAI short)	GrimAge	-0.041	-0.155	0.074	0.487	0.565		436	2	men
Cogntive Function (NAI short)	GrimAge	-0.059	-0.178	0.06	0.33	0.462		434	3	men
Cogntive Function (NAI short)	SystemsAge	-0.087	-0.181	0.008	0.073	0.1		436	1	men
Cogntive Function (NAI short)	SystemsAge	-0.05	-0.152	0.053	0.344	0.433		436	2	men
Cogntive Function (NAI short)	SystemsAge	-0.069	-0.174	0.037	0.204	0.306		434	3	men
Cogntive Function (NAI long)	MultiAgeEpi	-0.142	-0.239	-0.046	0.004	0.009	**	436	1	men
Cogntive Function (NAI long)	MultiAgeEpi	-0.055	-0.166	0.055	0.328	0.419		436	2	men
Cogntive Function (NAI long)	MultiAgeEpi	-0.039	-0.156	0.078	0.511	0.659		432	3	men
Cogntive Function (NAI long)	DunedinPACE	-0.13	-0.226	-0.035	0.008	0.015	*	436	1	men
Cogntive Function (NAI long)	DunedinPACE	-0.044	-0.162	0.075	0.469	0.557		436	2	men
Cogntive Function (NAI long)	DunedinPACE	-0.021	-0.151	0.109	0.75	0.84		432	3	men
Cogntive Function (NAI long)	GrimAge	-0.09	-0.186	0.006	0.068	0.097		433	1	men
Cogntive Function (NAI long)	GrimAge	-0.151	-0.27	-0.033	0.013	0.033	*	433	2	men
Cogntive Function (NAI long)	GrimAge	-0.148	-0.272	-0.023	0.02	0.074		431	3	men
Cogntive Function (NAI long)	SystemsAge	-0.056	-0.151	0.039	0.25	0.297		433	1	men
Cogntive Function (NAI long)	SystemsAge	-0.079	-0.186	0.028	0.149	0.229		433	2	men
Cogntive Function (NAI long)	SystemsAge	-0.078	-0.189	0.033	0.17	0.277		431	3	men
Depressive Symptoms	MultiAgeEpi	0.081	-0.015	0.178	0.099	0.131		432	1	men
Depressive Symptoms	MultiAgeEpi	0.053	-0.059	0.164	0.358	0.445		431	2	men
Depressive Symptoms	MultiAgeEpi	0.033	-0.084	0.15	0.577	0.696		427	3	men
Depressive Symptoms	DunedinPACE	0.178	0.082	0.273	<0.001	0.001	***	432	1	men
Depressive Symptoms	DunedinPACE	0.18	0.061	0.299	0.003	0.011	*	431	2	men
Depressive Symptoms	DunedinPACE	0.182	0.053	0.312	0.006	0.034	*	427	3	men
Depressive Symptoms	GrimAge	0.232	0.139	0.326	<0.001	<0.001	***	429	1	men
Depressive Symptoms	GrimAge	0.219	0.1	0.338	<0.001	0.002	**	428	2	men
Depressive Symptoms	GrimAge	0.222	0.099	0.346	<0.001	0.005	**	426	3	men
Depressive Symptoms	SystemsAge	0.235	0.144	0.326	<0.001	<0.001	***	429	1	men
Depressive Symptoms	SystemsAge	0.213	0.107	0.319	<0.001	0.001	***	428	2	men
Depressive Symptoms	SystemsAge	0.205	0.095	0.314	<0.001	0.003	**	426	3	men

### Sheet: STable21
Supplementary Table 21: Replication of results from BASE-II using cross-sectional logistic regression analyses calculated in data from SHIP-TREND. All independent variables were normalized prior to conducting the analyses. The presented coefficients were adjusted for technical variables (model 1), confounders from model 1 and age and sex (model 2) and confounder from model 2 and smoking, alcohol, BMI, and physical activity (model 3). As sensitivity analysis, model 4 includes leukocyte cell counts in addition to the confounder of model 3. Note: * q <0.05, ** q <0.01, *** q <0.001.
Outcome	Biomarker	OR	lower 95%CI	upper 95%CI	p-value	FDR-adjusted p-value	FDR-adjusted pstars	n	Model	sex
Metabolic Syndrome	MultiAgeEpi	2.107	1.783	2.504	<0.001	<0.001	***	968	1	women and men
Metabolic Syndrome	MultiAgeEpi	1.845	1.549	2.209	<0.001	<0.001	***	968	2	women and men
Metabolic Syndrome	MultiAgeEpi	1.474	1.205	1.812	<0.001	0.001	**	961	3	women and men
Metabolic Syndrome	MultiAgeEpi	1.527	1.234	1.9	<0.001	0.002	**	957	4	women and men
Metabolic Syndrome	DunedinPACE	2.401	2.024	2.869	<0.001	<0.001	***	968	1	women and men
Metabolic Syndrome	DunedinPACE	2.144	1.795	2.578	<0.001	<0.001	***	968	2	women and men
Metabolic Syndrome	DunedinPACE	1.605	1.298	1.994	<0.001	<0.001	***	961	3	women and men
Metabolic Syndrome	DunedinPACE	1.649	1.32	2.07	<0.001	<0.001	***	957	4	women and men
Metabolic Syndrome	GrimAge	1.649	1.417	1.923	<0.001	<0.001	***	964	1	women and men
Metabolic Syndrome	GrimAge	1.703	1.455	2.001	<0.001	<0.001	***	964	2	women and men
Metabolic Syndrome	GrimAge	1.475	1.176	1.858	0.001	0.004	**	957	3	women and men
Metabolic Syndrome	GrimAge	1.481	1.178	1.869	0.001	0.009	**	957	4	women and men
Metabolic Syndrome	SystemsAge	1.335	1.153	1.547	<0.001	<0.001	***	964	1	women and men
Metabolic Syndrome	SystemsAge	1.377	1.185	1.603	<0.001	<0.001	***	964	2	women and men
Metabolic Syndrome	SystemsAge	1.169	0.964	1.419	0.113	0.186		957	3	women and men
Metabolic Syndrome	SystemsAge	1.168	0.962	1.42	0.117	0.316		957	4	women and men
Metabolic Syndrome	MultiAgeEpi	2.33	1.832	3.007	<0.001	<0.001	***	530	1	women
Metabolic Syndrome	MultiAgeEpi	2.123	1.656	2.76	<0.001	<0.001	***	529	2	women
Metabolic Syndrome	MultiAgeEpi	1.797	1.329	2.461	<0.001	0.002	**	524	3	women
Metabolic Syndrome	DunedinPACE	2.391	1.883	3.075	<0.001	<0.001	***	530	1	women
Metabolic Syndrome	DunedinPACE	2.295	1.778	3.002	<0.001	<0.001	***	529	2	women
Metabolic Syndrome	DunedinPACE	1.826	1.353	2.495	<0.001	0.001	**	524	3	women
Metabolic Syndrome	GrimAge	1.776	1.435	2.212	<0.001	<0.001	***	529	1	women
Metabolic Syndrome	GrimAge	2.257	1.696	3.051	<0.001	<0.001	***	528	2	women
Metabolic Syndrome	GrimAge	1.912	1.389	2.662	<0.001	0.001	**	524	3	women
Metabolic Syndrome	SystemsAge	1.319	1.072	1.623	0.009	0.027	*	529	1	women
Metabolic Syndrome	SystemsAge	1.325	1.046	1.684	0.02	0.06		528	2	women
Metabolic Syndrome	SystemsAge	1.234	0.947	1.611	0.119	0.293		524	3	women
Metabolic Syndrome	MultiAgeEpi	1.909	1.513	2.433	<0.001	<0.001	***	438	1	men
Metabolic Syndrome	MultiAgeEpi	1.536	1.18	2.017	0.002	0.007	**	438	2	men
Metabolic Syndrome	MultiAgeEpi	1.264	0.93	1.734	0.139	0.246		434	3	men
Metabolic Syndrome	DunedinPACE	2.373	1.859	3.078	<0.001	<0.001	***	438	1	men
Metabolic Syndrome	DunedinPACE	2.116	1.58	2.878	<0.001	<0.001	***	438	2	men
Metabolic Syndrome	DunedinPACE	1.572	1.112	2.243	0.011	0.05	*	434	3	men
Metabolic Syndrome	GrimAge	1.492	1.202	1.86	<0.001	0.001	***	435	1	men
Metabolic Syndrome	GrimAge	1.547	1.163	2.076	0.003	0.011	*	435	2	men
Metabolic Syndrome	GrimAge	1.116	0.793	1.572	0.527	0.661		433	3	men
Metabolic Syndrome	SystemsAge	1.382	1.118	1.714	0.003	0.007	**	435	1	men
Metabolic Syndrome	SystemsAge	1.333	1.039	1.718	0.025	0.054		435	2	men
Metabolic Syndrome	SystemsAge	1.092	0.812	1.47	0.559	0.691		433	3	men

### Sheet: STable22
Supplementary Table 22: Replication of results from BASE-II using longitudinal linear regression analyses calculated in the longitudinally available subset from SHIP-TREND. All variables were normalized prior to conducting the analyses. The presented coefficients were adjusted for technical variables and the outcome variable at T0 (model 1), confounders from model 1 and age and sex (model 2) and confounder from model 2 and smoking, alcohol, BMI, and physical activity (model 3). As sensitivity analysis, model 4 includes leukocyte cell counts in addition to the confounder of model 3. Note: * q <0.05, ** q <0.01, *** q <0.001.
Outcome	Biomarker	Coefficient	lower 95%CI	upper 95%CI	p-value	FDR-adjusted p-value	FDR-adjusted pstars	n	Model	sex
Cognitive Function (NAI short, fu)	MultiAgeEpi	-0.145	-0.214	-0.076	<0.001	<0.001	***	726	1	women and men
Cognitive Function (NAI short, fu)	MultiAgeEpi	-0.085	-0.155	-0.016	0.016	0.026	*	726	2	women and men
Cognitive Function (NAI short, fu)	MultiAgeEpi	-0.073	-0.146	0	0.051	0.102		720	3	women and men
Cognitive Function (NAI short, fu)	MultiAgeEpi	-0.071	-0.148	0.005	0.067	0.316		718	4	women and men
Cognitive Function (NAI short, fu)	DunedinPACE	-0.145	-0.213	-0.077	<0.001	<0.001	***	726	1	women and men
Cognitive Function (NAI short, fu)	DunedinPACE	-0.078	-0.147	-0.01	0.026	0.038	*	726	2	women and men
Cognitive Function (NAI short, fu)	DunedinPACE	-0.059	-0.136	0.019	0.137	0.217		720	3	women and men
Cognitive Function (NAI short, fu)	DunedinPACE	-0.059	-0.141	0.022	0.155	0.381		718	4	women and men
Cognitive Function (NAI short, fu)	GrimAge	-0.035	-0.104	0.035	0.33	0.375		724	1	women and men
Cognitive Function (NAI short, fu)	GrimAge	-0.036	-0.102	0.031	0.298	0.335		724	2	women and men
Cognitive Function (NAI short, fu)	GrimAge	0.004	-0.079	0.087	0.925	0.935		718	3	women and men
Cognitive Function (NAI short, fu)	GrimAge	0.01	-0.073	0.093	0.816	0.864		718	4	women and men
Cognitive Function (NAI short, fu)	SystemsAge	-0.007	-0.075	0.062	0.843	0.861		724	1	women and men
Cognitive Function (NAI short, fu)	SystemsAge	-0.027	-0.094	0.039	0.422	0.458		724	2	women and men
Cognitive Function (NAI short, fu)	SystemsAge	0.007	-0.068	0.082	0.852	0.892		718	3	women and men
Cognitive Function (NAI short, fu)	SystemsAge	0.011	-0.064	0.086	0.778	0.864		718	4	women and men
Cognitive Function (NAI long, fu)	MultiAgeEpi	-0.136	-0.205	-0.066	<0.001	<0.001	***	720	1	women and men
Cognitive Function (NAI long, fu)	MultiAgeEpi	-0.087	-0.159	-0.016	0.016	0.026	*	720	2	women and men
Cognitive Function (NAI long, fu)	MultiAgeEpi	-0.078	-0.153	-0.003	0.043	0.094		714	3	women and men
Cognitive Function (NAI long, fu)	MultiAgeEpi	-0.072	-0.152	0.008	0.077	0.316		712	4	women and men
Cognitive Function (NAI long, fu)	DunedinPACE	-0.138	-0.207	-0.07	<0.001	<0.001	***	720	1	women and men
Cognitive Function (NAI long, fu)	DunedinPACE	-0.086	-0.156	-0.015	0.018	0.027	*	720	2	women and men
Cognitive Function (NAI long, fu)	DunedinPACE	-0.074	-0.154	0.005	0.066	0.129		714	3	women and men
Cognitive Function (NAI long, fu)	DunedinPACE	-0.071	-0.155	0.014	0.102	0.316		712	4	women and men
Cognitive Function (NAI long, fu)	GrimAge	-0.049	-0.12	0.022	0.177	0.219		718	1	women and men
Cognitive Function (NAI long, fu)	GrimAge	-0.051	-0.121	0.018	0.148	0.19		718	2	women and men
Cognitive Function (NAI long, fu)	GrimAge	-0.037	-0.123	0.048	0.392	0.516		712	3	women and men
Cognitive Function (NAI long, fu)	GrimAge	-0.037	-0.123	0.049	0.402	0.644		712	4	women and men
Cognitive Function (NAI long, fu)	SystemsAge	-0.038	-0.108	0.032	0.283	0.329		718	1	women and men
Cognitive Function (NAI long, fu)	SystemsAge	-0.055	-0.124	0.014	0.12	0.158		718	2	women and men
Cognitive Function (NAI long, fu)	SystemsAge	-0.035	-0.113	0.042	0.372	0.496		712	3	women and men
Cognitive Function (NAI long, fu)	SystemsAge	-0.035	-0.113	0.043	0.381	0.642		712	4	women and men
Depressive Symptoms (fu)	MultiAgeEpi	0.007	-0.058	0.072	0.827	0.853		709	1	women and men
Depressive Symptoms (fu)	MultiAgeEpi	0.014	-0.054	0.082	0.687	0.715		709	2	women and men
Depressive Symptoms (fu)	MultiAgeEpi	0.029	-0.042	0.1	0.422	0.539		702	3	women and men
Depressive Symptoms (fu)	MultiAgeEpi	0.027	-0.048	0.102	0.482	0.735		700	4	women and men
Depressive Symptoms (fu)	DunedinPACE	-0.031	-0.096	0.034	0.347	0.39		709	1	women and men
Depressive Symptoms (fu)	DunedinPACE	-0.016	-0.083	0.051	0.642	0.683		709	2	women and men
Depressive Symptoms (fu)	DunedinPACE	0.01	-0.065	0.086	0.791	0.874		702	3	women and men
Depressive Symptoms (fu)	DunedinPACE	0.011	-0.07	0.092	0.791	0.864		700	4	women and men
Depressive Symptoms (fu)	GrimAge	-0.037	-0.104	0.03	0.279	0.329		707	1	women and men
Depressive Symptoms (fu)	GrimAge	-0.033	-0.099	0.033	0.325	0.359		707	2	women and men
Depressive Symptoms (fu)	GrimAge	0.009	-0.072	0.09	0.826	0.884		700	3	women and men
Depressive Symptoms (fu)	GrimAge	0.01	-0.072	0.092	0.811	0.864		700	4	women and men
Depressive Symptoms (fu)	SystemsAge	-0.019	-0.085	0.047	0.569	0.605		707	1	women and men
Depressive Symptoms (fu)	SystemsAge	-0.037	-0.103	0.028	0.262	0.302		707	2	women and men
Depressive Symptoms (fu)	SystemsAge	-0.01	-0.084	0.064	0.793	0.874		700	3	women and men
Depressive Symptoms (fu)	SystemsAge	-0.009	-0.083	0.065	0.814	0.864		700	4	women and men
Cognitive Function (NAI short, fu)	MultiAgeEpi	-0.06	-0.156	0.036	0.223	0.333		398	1	women
Cognitive Function (NAI short, fu)	MultiAgeEpi	-0.035	-0.13	0.06	0.472	0.619		398	2	women
Cognitive Function (NAI short, fu)	MultiAgeEpi	-0.005	-0.106	0.096	0.925	0.973		393	3	women
Cognitive Function (NAI short, fu)	MultiAgeEpi	0	-0.106	0.107	0.994	0.994		393	4	women
Cognitive Function (NAI short, fu)	DunedinPACE	-0.074	-0.17	0.021	0.129	0.222		398	1	women
Cognitive Function (NAI short, fu)	DunedinPACE	-0.056	-0.151	0.038	0.245	0.388		398	2	women
Cognitive Function (NAI short, fu)	DunedinPACE	-0.001	-0.107	0.105	0.983	0.983		393	3	women
Cognitive Function (NAI short, fu)	DunedinPACE	-0.013	-0.126	0.099	0.814	0.994		393	4	women
Cognitive Function (NAI short, fu)	GrimAge	-0.062	-0.158	0.033	0.202	0.311		398	1	women
Cognitive Function (NAI short, fu)	GrimAge	-0.065	-0.159	0.029	0.174	0.321		398	2	women
Cognitive Function (NAI short, fu)	GrimAge	-0.007	-0.121	0.107	0.9	0.973		393	3	women
Cognitive Function (NAI short, fu)	GrimAge	-0.007	-0.121	0.107	0.908	0.994		393	4	women
Cognitive Function (NAI short, fu)	SystemsAge	-0.046	-0.143	0.05	0.344	0.437		398	1	women
Cognitive Function (NAI short, fu)	SystemsAge	-0.053	-0.148	0.041	0.271	0.406		398	2	women
Cognitive Function (NAI short, fu)	SystemsAge	-0.011	-0.114	0.092	0.836	0.973		393	3	women
Cognitive Function (NAI short, fu)	SystemsAge	-0.011	-0.114	0.092	0.833	0.994		393	4	women
Cognitive Function (NAI long, fu)	MultiAgeEpi	-0.139	-0.236	-0.043	0.005	0.017	*	397	1	women
Cognitive Function (NAI long, fu)	MultiAgeEpi	-0.113	-0.21	-0.016	0.023	0.066		397	2	women
Cognitive Function (NAI long, fu)	MultiAgeEpi	-0.09	-0.193	0.013	0.087	0.234		392	3	women
Cognitive Function (NAI long, fu)	MultiAgeEpi	-0.082	-0.191	0.027	0.141	0.994		392	4	women
Cognitive Function (NAI long, fu)	DunedinPACE	-0.13	-0.227	-0.033	0.009	0.028	*	397	1	women
Cognitive Function (NAI long, fu)	DunedinPACE	-0.11	-0.206	-0.013	0.027	0.068		397	2	women
Cognitive Function (NAI long, fu)	DunedinPACE	-0.076	-0.184	0.033	0.171	0.369		392	3	women
Cognitive Function (NAI long, fu)	DunedinPACE	-0.066	-0.182	0.049	0.259	0.994		392	4	women
Cognitive Function (NAI long, fu)	GrimAge	-0.048	-0.146	0.05	0.337	0.437		397	1	women
Cognitive Function (NAI long, fu)	GrimAge	-0.051	-0.148	0.046	0.302	0.441		397	2	women
Cognitive Function (NAI long, fu)	GrimAge	-0.022	-0.139	0.094	0.708	0.915		392	3	women
Cognitive Function (NAI long, fu)	GrimAge	-0.022	-0.139	0.095	0.717	0.994		392	4	women
Cognitive Function (NAI long, fu)	SystemsAge	-0.028	-0.127	0.07	0.576	0.674		397	1	women
Cognitive Function (NAI long, fu)	SystemsAge	-0.032	-0.13	0.065	0.513	0.647		397	2	women
Cognitive Function (NAI long, fu)	SystemsAge	-0.006	-0.112	0.101	0.919	0.973		392	3	women
Cognitive Function (NAI long, fu)	SystemsAge	-0.004	-0.111	0.102	0.934	0.994		392	4	women
Depressive Symptoms (fu)	MultiAgeEpi	0.051	-0.039	0.142	0.265	0.362		387	1	women
Depressive Symptoms (fu)	MultiAgeEpi	0.058	-0.033	0.15	0.213	0.37		387	2	women
Depressive Symptoms (fu)	MultiAgeEpi	0.068	-0.028	0.165	0.166	0.368		382	3	women
Depressive Symptoms (fu)	MultiAgeEpi	0.063	-0.04	0.166	0.229	0.994		382	4	women
Depressive Symptoms (fu)	DunedinPACE	-0.008	-0.099	0.083	0.865	0.877		387	1	women
Depressive Symptoms (fu)	DunedinPACE	-0.004	-0.096	0.088	0.934	0.957		387	2	women
Depressive Symptoms (fu)	DunedinPACE	0.017	-0.086	0.119	0.748	0.952		382	3	women
Depressive Symptoms (fu)	DunedinPACE	0.005	-0.104	0.115	0.927	0.994		382	4	women
Depressive Symptoms (fu)	GrimAge	-0.032	-0.124	0.059	0.489	0.596		387	1	women
Depressive Symptoms (fu)	GrimAge	-0.032	-0.124	0.059	0.491	0.628		387	2	women
Depressive Symptoms (fu)	GrimAge	0.036	-0.073	0.145	0.518	0.75		382	3	women
Depressive Symptoms (fu)	GrimAge	0.037	-0.073	0.147	0.513	0.994		382	4	women
Depressive Symptoms (fu)	SystemsAge	-0.055	-0.147	0.037	0.242	0.351		387	1	women
Depressive Symptoms (fu)	SystemsAge	-0.055	-0.147	0.037	0.242	0.388		387	2	women
Depressive Symptoms (fu)	SystemsAge	-0.014	-0.113	0.085	0.784	0.967		382	3	women
Depressive Symptoms (fu)	SystemsAge	-0.013	-0.113	0.086	0.791	0.994		382	4	women
Cognitive Function (NAI short, fu)	MultiAgeEpi	-0.06	-0.156	0.036	0.223	0.272		398	1	men
Cognitive Function (NAI short, fu)	MultiAgeEpi	-0.035	-0.13	0.06	0.472	0.557		398	2	men
Cognitive Function (NAI short, fu)	MultiAgeEpi	-0.005	-0.106	0.096	0.925	0.948		393	3	men
Cognitive Function (NAI short, fu)	MultiAgeEpi	0	-0.106	0.107	0.994	0.994		393	4	men
Cognitive Function (NAI short, fu)	DunedinPACE	-0.074	-0.17	0.021	0.129	0.167		398	1	men
Cognitive Function (NAI short, fu)	DunedinPACE	-0.056	-0.151	0.038	0.245	0.341		398	2	men
Cognitive Function (NAI short, fu)	DunedinPACE	-0.001	-0.107	0.105	0.983	0.983		393	3	men
Cognitive Function (NAI short, fu)	DunedinPACE	-0.013	-0.126	0.099	0.814	0.994		393	4	men
Cognitive Function (NAI short, fu)	GrimAge	-0.062	-0.158	0.033	0.202	0.253		398	1	men
Cognitive Function (NAI short, fu)	GrimAge	-0.065	-0.159	0.029	0.174	0.263		398	2	men
Cognitive Function (NAI short, fu)	GrimAge	-0.007	-0.121	0.107	0.9	0.945		393	3	men
Cognitive Function (NAI short, fu)	GrimAge	-0.007	-0.121	0.107	0.908	0.994		393	4	men
Cognitive Function (NAI short, fu)	SystemsAge	-0.046	-0.143	0.05	0.344	0.387		398	1	men
Cognitive Function (NAI short, fu)	SystemsAge	-0.053	-0.148	0.041	0.271	0.37		398	2	men
Cognitive Function (NAI short, fu)	SystemsAge	-0.011	-0.114	0.092	0.836	0.9		393	3	men
Cognitive Function (NAI short, fu)	SystemsAge	-0.011	-0.114	0.092	0.833	0.994		393	4	men
Cognitive Function (NAI long, fu)	MultiAgeEpi	-0.139	-0.236	-0.043	0.005	0.011	*	397	1	men
Cognitive Function (NAI long, fu)	MultiAgeEpi	-0.113	-0.21	-0.016	0.023	0.052		397	2	men
Cognitive Function (NAI long, fu)	MultiAgeEpi	-0.09	-0.193	0.013	0.087	0.182		392	3	men
Cognitive Function (NAI long, fu)	MultiAgeEpi	-0.082	-0.191	0.027	0.141	0.69		392	4	men
Cognitive Function (NAI long, fu)	DunedinPACE	-0.13	-0.227	-0.033	0.009	0.017	*	397	1	men
Cognitive Function (NAI long, fu)	DunedinPACE	-0.11	-0.206	-0.013	0.027	0.055		397	2	men
Cognitive Function (NAI long, fu)	DunedinPACE	-0.076	-0.184	0.033	0.171	0.277		392	3	men
Cognitive Function (NAI long, fu)	DunedinPACE	-0.066	-0.182	0.049	0.259	0.69		392	4	men
Cognitive Function (NAI long, fu)	GrimAge	-0.048	-0.146	0.05	0.337	0.382		397	1	men
Cognitive Function (NAI long, fu)	GrimAge	-0.051	-0.148	0.046	0.302	0.397		397	2	men
Cognitive Function (NAI long, fu)	GrimAge	-0.022	-0.139	0.094	0.708	0.826		392	3	men
Cognitive Function (NAI long, fu)	GrimAge	-0.022	-0.139	0.095	0.717	0.994		392	4	men
Cognitive Function (NAI long, fu)	SystemsAge	-0.028	-0.127	0.07	0.576	0.606		397	1	men
Cognitive Function (NAI long, fu)	SystemsAge	-0.032	-0.13	0.065	0.513	0.576		397	2	men
Cognitive Function (NAI long, fu)	SystemsAge	-0.006	-0.112	0.101	0.919	0.948		392	3	men
Cognitive Function (NAI long, fu)	SystemsAge	-0.004	-0.111	0.102	0.934	0.994		392	4	men
Depressive Symptoms (fu)	MultiAgeEpi	0.051	-0.039	0.142	0.265	0.308		387	1	men
Depressive Symptoms (fu)	MultiAgeEpi	0.058	-0.033	0.15	0.213	0.316		387	2	men
Depressive Symptoms (fu)	MultiAgeEpi	0.068	-0.028	0.165	0.166	0.277		382	3	men
Depressive Symptoms (fu)	MultiAgeEpi	0.063	-0.04	0.166	0.229	0.69		382	4	men
Depressive Symptoms (fu)	DunedinPACE	-0.008	-0.099	0.083	0.865	0.865		387	1	men
Depressive Symptoms (fu)	DunedinPACE	-0.004	-0.096	0.088	0.934	0.945		387	2	men
Depressive Symptoms (fu)	DunedinPACE	0.017	-0.086	0.119	0.748	0.84		382	3	men
Depressive Symptoms (fu)	DunedinPACE	0.005	-0.104	0.115	0.927	0.994		382	4	men
Depressive Symptoms (fu)	GrimAge	-0.032	-0.124	0.059	0.489	0.525		387	1	men
Depressive Symptoms (fu)	GrimAge	-0.032	-0.124	0.059	0.491	0.565		387	2	men
Depressive Symptoms (fu)	GrimAge	0.036	-0.073	0.145	0.518	0.659		382	3	men
Depressive Symptoms (fu)	GrimAge	0.037	-0.073	0.147	0.513	0.994		382	4	men
Depressive Symptoms (fu)	SystemsAge	-0.055	-0.147	0.037	0.242	0.292		387	1	men
Depressive Symptoms (fu)	SystemsAge	-0.055	-0.147	0.037	0.242	0.341		387	2	men
Depressive Symptoms (fu)	SystemsAge	-0.014	-0.113	0.085	0.784	0.867		382	3	men
Depressive Symptoms (fu)	SystemsAge	-0.013	-0.113	0.086	0.791	0.994		382	4	men

### Sheet: STable23
Supplementary Table 23: Replication of results from BASE-II using longitudinal logistic regression analyses calculated in the longitudinally available subset from SHIP-TREND. All independent variables were normalized prior to conducting the analyses. The presented coefficients were adjusted for technical variables and the outcome variable at T0 (model 1), confounders from model 1 and age and sex (model 2) and confounder from model 2 and smoking, alcohol, BMI, and physical activity (model 3). As sensitivity analysis, model 4 includes leukocyte cell counts in addition to the confounder of model 3. Note: * q <0.05, ** q <0.01, *** q <0.001.
Outcome	Biomarker	OR	lower 95%CI	upper 95%CI	p-value	FDR-adjusted p-value	FDR-adjusted pstars	n	Model	sex
Metabolic Syndrome (fu)	MultiAgeEpi	1.321	1.05	1.666	0.018	0.025	*	724	1	women and men
Metabolic Syndrome (fu)	MultiAgeEpi	1.291	1.02	1.64	0.035	0.049	*	724	2	women and men
Metabolic Syndrome (fu)	MultiAgeEpi	1.199	0.937	1.539	0.151	0.232		718	3	women and men
Metabolic Syndrome (fu)	MultiAgeEpi	1.231	0.95	1.602	0.119	0.316		716	4	women and men
Metabolic Syndrome (fu)	DunedinPACE	1.343	1.07	1.686	0.011	0.017	*	724	1	women and men
Metabolic Syndrome (fu)	DunedinPACE	1.296	1.026	1.639	0.029	0.043	*	724	2	women and men
Metabolic Syndrome (fu)	DunedinPACE	1.204	0.929	1.562	0.159	0.24		718	3	women and men
Metabolic Syndrome (fu)	DunedinPACE	1.265	0.957	1.675	0.099	0.316		716	4	women and men
Metabolic Syndrome (fu)	GrimAge	1.146	0.915	1.43	0.23	0.278		722	1	women and men
Metabolic Syndrome (fu)	GrimAge	1.158	0.925	1.444	0.195	0.244		722	2	women and men
Metabolic Syndrome (fu)	GrimAge	1.068	0.81	1.405	0.64	0.754		716	3	women and men
Metabolic Syndrome (fu)	GrimAge	1.03	0.778	1.36	0.837	0.864		716	4	women and men
Metabolic Syndrome (fu)	SystemsAge	1.02	0.82	1.266	0.859	0.868		722	1	women and men
Metabolic Syndrome (fu)	SystemsAge	1.051	0.844	1.304	0.654	0.688		722	2	women and men
Metabolic Syndrome (fu)	SystemsAge	0.977	0.764	1.247	0.853	0.892		716	3	women and men
Metabolic Syndrome (fu)	SystemsAge	0.952	0.742	1.216	0.694	0.864		716	4	women and men
Metabolic Syndrome (fu)	MultiAgeEpi	1.347	0.946	1.935	0.101	0.181		396	1	women
Metabolic Syndrome (fu)	MultiAgeEpi	1.261	0.883	1.815	0.205	0.363		396	2	women
Metabolic Syndrome (fu)	MultiAgeEpi	1.175	0.807	1.721	0.402	0.69		391	3	women
Metabolic Syndrome (fu)	MultiAgeEpi	1.171	0.791	1.744	0.433	0.994		391	4	women
Metabolic Syndrome (fu)	DunedinPACE	1.204	0.852	1.702	0.29	0.387		396	1	women
Metabolic Syndrome (fu)	DunedinPACE	1.176	0.831	1.665	0.358	0.515		396	2	women
Metabolic Syndrome (fu)	DunedinPACE	1.036	0.703	1.525	0.857	0.973		391	3	women
Metabolic Syndrome (fu)	DunedinPACE	1.028	0.68	1.556	0.895	0.994		391	4	women
Metabolic Syndrome (fu)	GrimAge	0.94	0.662	1.313	0.723	0.786		396	1	women
Metabolic Syndrome (fu)	GrimAge	0.974	0.683	1.365	0.88	0.951		396	2	women
Metabolic Syndrome (fu)	GrimAge	0.781	0.514	1.176	0.241	0.45		391	3	women
Metabolic Syndrome (fu)	GrimAge	0.778	0.509	1.174	0.237	0.994		391	4	women
Metabolic Syndrome (fu)	SystemsAge	1.095	0.788	1.517	0.586	0.674		396	1	women
Metabolic Syndrome (fu)	SystemsAge	1.139	0.817	1.584	0.44	0.587		396	2	women
Metabolic Syndrome (fu)	SystemsAge	1.038	0.727	1.482	0.837	0.973		391	3	women
Metabolic Syndrome (fu)	SystemsAge	1.034	0.723	1.477	0.855	0.994		391	4	women
Metabolic Syndrome (fu)	MultiAgeEpi	1.304	0.957	1.79	0.095	0.127		328	1	men
Metabolic Syndrome (fu)	MultiAgeEpi	1.38	0.99	1.942	0.06	0.111		328	2	men
Metabolic Syndrome (fu)	MultiAgeEpi	1.287	0.911	1.838	0.157	0.27		327	3	men
Metabolic Syndrome (fu)	MultiAgeEpi	1.358	0.936	1.994	0.112	0.69		325	4	men
Metabolic Syndrome (fu)	DunedinPACE	1.429	1.048	1.954	0.024	0.041	*	328	1	men
Metabolic Syndrome (fu)	DunedinPACE	1.563	1.113	2.21	0.01	0.027	*	328	2	men
Metabolic Syndrome (fu)	DunedinPACE	1.474	1.007	2.172	0.047	0.119		327	3	men
Metabolic Syndrome (fu)	DunedinPACE	1.615	1.067	2.467	0.025	0.393		325	4	men
Metabolic Syndrome (fu)	GrimAge	1.411	1.038	1.916	0.027	0.046	*	326	1	men
Metabolic Syndrome (fu)	GrimAge	1.408	1.036	1.913	0.028	0.055		326	2	men
Metabolic Syndrome (fu)	GrimAge	1.357	0.916	2.02	0.128	0.24		325	3	men
Metabolic Syndrome (fu)	GrimAge	1.311	0.88	1.96	0.183	0.69		325	4	men
Metabolic Syndrome (fu)	SystemsAge	1.063	0.785	1.43	0.689	0.696		326	1	men
Metabolic Syndrome (fu)	SystemsAge	1.061	0.782	1.427	0.701	0.741		326	2	men
Metabolic Syndrome (fu)	SystemsAge	0.942	0.657	1.337	0.742	0.84		325	3	men
Metabolic Syndrome (fu)	SystemsAge	0.892	0.615	1.277	0.538	0.994		325	4	men

### Sheet: STable24
Supplementary Table 24: Replication of results from BASE-II using cross-sectional linear regression analyses calculated in data from BiDirect. All variables were normalized prior to conducting the analyses. As the participants in BiDirect with available DNA methylation data were selected by specific criteria (depression and control group), the results are shown unadjusted (model 1), as well as adjusted for age, sex, and group (depression, control) in model 2. Additionally, model 3 contains all confounders from model 2 as well as alcohol, smoking, BMI, and physical activity. Note: * q <0.05, ** q <0.01, *** q <0.001.
Outcome	Biomarker	Coefficient	lower 95%CI	upper 95%CI	p-value	FDR-adjusted p-value	FDR-adjusted pstars	n	Model	sex
Cognitive Function	MultiAgeEpi	-0.222	-0.304	-0.139	<0.001	<0.001	***	533	1	women and men
Cognitive Function	MultiAgeEpi	-0.128	-0.204	-0.052	0.001	0.002	**	533	2	women and men
Cognitive Function	MultiAgeEpi	-0.101	-0.18	-0.022	0.013	0.033	*	502	3	women and men
Cognitive Function	GrimAge	-0.259	-0.341	-0.177	<0.001	<0.001	***	533	1	women and men
Cognitive Function	GrimAge	-0.223	-0.297	-0.149	<0.001	<0.001	***	533	2	women and men
Cognitive Function	GrimAge	-0.182	-0.277	-0.087	<0.001	0.001	**	502	3	women and men
Cognitive Function	DunedinPACE	-0.219	-0.302	-0.136	<0.001	<0.001	***	533	1	women and men
Cognitive Function	DunedinPACE	-0.138	-0.213	-0.063	<0.001	0.001	***	533	2	women and men
Cognitive Function	DunedinPACE	-0.065	-0.148	0.018	0.124	0.2		502	3	women and men
Cognitive Function	SystemsAge	-0.219	-0.302	-0.136	<0.001	<0.001	***	533	1	women and men
Cognitive Function	SystemsAge	-0.218	-0.291	-0.144	<0.001	<0.001	***	533	2	women and men
Cognitive Function	SystemsAge	-0.175	-0.262	-0.089	<0.001	0.001	***	502	3	women and men
Morbidity	MultiAgeEpi	0.229	0.148	0.31	<0.001	<0.001	***	557	1	women and men
Morbidity	MultiAgeEpi	0.183	0.101	0.265	<0.001	<0.001	***	557	2	women and men
Morbidity	MultiAgeEpi	0.134	0.047	0.221	0.003	0.01	*	511	3	women and men
Morbidity	GrimAge	0.138	0.055	0.22	0.001	0.002	**	557	1	women and men
Morbidity	GrimAge	0.111	0.029	0.194	0.008	0.014	*	557	2	women and men
Morbidity	GrimAge	0.163	0.056	0.27	0.003	0.01	*	511	3	women and men
Morbidity	DunedinPACE	0.239	0.159	0.32	<0.001	<0.001	***	557	1	women and men
Morbidity	DunedinPACE	0.2	0.12	0.281	<0.001	<0.001	***	557	2	women and men
Morbidity	DunedinPACE	0.164	0.072	0.256	0.001	0.003	**	511	3	women and men
Morbidity	SystemsAge	0.133	0.05	0.215	0.002	0.003	**	557	1	women and men
Morbidity	SystemsAge	0.123	0.041	0.204	0.003	0.007	**	557	2	women and men
Morbidity	SystemsAge	0.171	0.074	0.268	0.001	0.003	**	511	3	women and men
Cognitive Function	MultiAgeEpi	-0.146	-0.263	-0.028	0.016	0.043	*	270	1	women
Cognitive Function	MultiAgeEpi	-0.134	-0.237	-0.032	0.011	0.042	*	270	2	women
Cognitive Function	MultiAgeEpi	-0.138	-0.248	-0.027	0.016	0.078		257	3	women
Cognitive Function	GrimAge	-0.205	-0.322	-0.088	0.001	0.003	**	270	1	women
Cognitive Function	GrimAge	-0.234	-0.336	-0.131	<0.001	<0.001	***	270	2	women
Cognitive Function	GrimAge	-0.275	-0.414	-0.136	<0.001	0.001	**	257	3	women
Cognitive Function	DunedinPACE	-0.127	-0.246	-0.007	0.039	0.086		270	1	women
Cognitive Function	DunedinPACE	-0.079	-0.182	0.024	0.136	0.261		270	2	women
Cognitive Function	DunedinPACE	-0.01	-0.128	0.108	0.865	0.973		257	3	women
Cognitive Function	SystemsAge	-0.16	-0.277	-0.042	0.008	0.027	*	270	1	women
Cognitive Function	SystemsAge	-0.195	-0.296	-0.094	<0.001	0.001	**	270	2	women
Cognitive Function	SystemsAge	-0.2	-0.326	-0.073	0.002	0.016	*	257	3	women
Morbidity	MultiAgeEpi	0.207	0.091	0.322	0.001	0.003	**	278	1	women
Morbidity	MultiAgeEpi	0.186	0.07	0.303	0.002	0.008	**	278	2	women
Morbidity	MultiAgeEpi	0.099	-0.022	0.219	0.109	0.278		261	3	women
Morbidity	GrimAge	0.143	0.026	0.26	0.017	0.043	*	278	1	women
Morbidity	GrimAge	0.126	0.007	0.246	0.04	0.094		278	2	women
Morbidity	GrimAge	0.131	-0.022	0.285	0.095	0.251		261	3	women
Morbidity	DunedinPACE	0.259	0.145	0.373	<0.001	<0.001	***	278	1	women
Morbidity	DunedinPACE	0.235	0.121	0.349	<0.001	<0.001	***	278	2	women
Morbidity	DunedinPACE	0.144	0.018	0.27	0.026	0.096		261	3	women
Morbidity	SystemsAge	0.104	-0.013	0.221	0.084	0.161		278	1	women
Morbidity	SystemsAge	0.095	-0.023	0.212	0.115	0.229		278	2	women
Morbidity	SystemsAge	0.095	-0.044	0.234	0.182	0.382		261	3	women
Cognitive Function	MultiAgeEpi	-0.274	-0.391	-0.158	<0.001	<0.001	***	263	1	men
Cognitive Function	MultiAgeEpi	-0.155	-0.271	-0.04	0.009	0.025	*	263	2	men
Cognitive Function	MultiAgeEpi	-0.097	-0.215	0.022	0.112	0.213		245	3	men
Cognitive Function	GrimAge	-0.302	-0.417	-0.187	<0.001	<0.001	***	263	1	men
Cognitive Function	GrimAge	-0.239	-0.348	-0.13	<0.001	<0.001	***	263	2	men
Cognitive Function	GrimAge	-0.137	-0.274	-0.001	0.049	0.119		245	3	men
Cognitive Function	DunedinPACE	-0.292	-0.408	-0.176	<0.001	<0.001	***	263	1	men
Cognitive Function	DunedinPACE	-0.208	-0.32	-0.097	<0.001	0.002	**	263	2	men
Cognitive Function	DunedinPACE	-0.121	-0.242	-0.001	0.049	0.119		245	3	men
Cognitive Function	SystemsAge	-0.309	-0.424	-0.193	<0.001	<0.001	***	263	1	men
Cognitive Function	SystemsAge	-0.257	-0.365	-0.148	<0.001	<0.001	***	263	2	men
Cognitive Function	SystemsAge	-0.182	-0.305	-0.06	0.004	0.023	*	245	3	men
Morbidity	MultiAgeEpi	0.239	0.125	0.354	<0.001	<0.001	***	279	1	men
Morbidity	MultiAgeEpi	0.171	0.052	0.291	0.005	0.018	*	279	2	men
Morbidity	MultiAgeEpi	0.181	0.051	0.311	0.007	0.036	*	250	3	men
Morbidity	GrimAge	0.13	0.013	0.247	0.03	0.048	*	279	1	men
Morbidity	GrimAge	0.091	-0.025	0.207	0.124	0.197		279	2	men
Morbidity	GrimAge	0.177	0.025	0.33	0.023	0.077		250	3	men
Morbidity	DunedinPACE	0.216	0.101	0.331	<0.001	0.001	***	279	1	men
Morbidity	DunedinPACE	0.163	0.047	0.279	0.006	0.02	*	279	2	men
Morbidity	DunedinPACE	0.169	0.034	0.303	0.015	0.058		250	3	men
Morbidity	SystemsAge	0.171	0.055	0.288	0.004	0.009	**	279	1	men
Morbidity	SystemsAge	0.138	0.023	0.253	0.019	0.045	*	279	2	men
Morbidity	SystemsAge	0.219	0.082	0.355	0.002	0.012	*	250	3	men

### Sheet: STable25
Supplementary Table 25: Replication of results from BASE-II using cross-sectional logistic regression analyses calculated in data from BiDirect. All independent variables were normalized prior to conducting the analyses. As the participants in BiDirect with available DNA methylation data were selected by specific criteria (depression and control group), the results are shown unadjusted (model 1), as well as adjusted for age, sex, and group (depression, control) as model 2. Additionally, model 3 contains all confounders from model 2 as well as alcohol, smoking, BMI, and physical activity. Note: * q <0.05, ** q <0.01, *** q <0.001.
Outcome	Biomarker	OR	lower 95%CI	upper 95%CI	p-value	FDR-adjusted p-value	FDR-adjusted pstars	n	Model	sex
Type 2 Diabetes	MultiAgeEpi	2.035	1.343	3.12	0.001	0.002	**	557	1	women and men
Type 2 Diabetes	MultiAgeEpi	1.942	1.267	3.011	0.003	0.005	**	557	2	women and men
Type 2 Diabetes	MultiAgeEpi	1.648	1.018	2.706	0.044	0.094		511	3	women and men
Type 2 Diabetes	GrimAge	1.703	1.161	2.487	0.006	0.009	**	557	1	women and men
Type 2 Diabetes	GrimAge	1.683	1.126	2.51	0.01	0.017	*	557	2	women and men
Type 2 Diabetes	GrimAge	2.747	1.502	5.196	0.001	0.006	**	511	3	women and men
Type 2 Diabetes	DunedinPACE	1.991	1.321	3.027	0.001	0.002	**	557	1	women and men
Type 2 Diabetes	DunedinPACE	1.891	1.244	2.907	0.003	0.007	**	557	2	women and men
Type 2 Diabetes	DunedinPACE	2.219	1.316	3.872	0.004	0.011	*	511	3	women and men
Type 2 Diabetes	SystemsAge	1.402	0.938	2.066	0.092	0.119		557	1	women and men
Type 2 Diabetes	SystemsAge	1.355	0.898	2.013	0.138	0.179		557	2	women and men
Type 2 Diabetes	SystemsAge	1.651	0.956	2.869	0.073	0.137		511	3	women and men
Type 2 Diabetes	MultiAgeEpi	2.074	1.187	3.698	0.011	0.032	*	278	1	women
Type 2 Diabetes	MultiAgeEpi	2.08	1.173	3.767	0.013	0.047	*	278	2	women
Type 2 Diabetes	MultiAgeEpi	1.399	0.705	2.835	0.338	0.604		261	3	women
Type 2 Diabetes	GrimAge	1.482	0.854	2.526	0.149	0.244		278	1	women
Type 2 Diabetes	GrimAge	1.498	0.841	2.633	0.159	0.299		278	2	women
Type 2 Diabetes	GrimAge	2.263	0.909	5.875	0.081	0.226		261	3	women
Type 2 Diabetes	DunedinPACE	1.623	0.913	2.915	0.099	0.181		278	1	women
Type 2 Diabetes	DunedinPACE	1.584	0.887	2.883	0.124	0.242		278	2	women
Type 2 Diabetes	DunedinPACE	1.603	0.751	3.597	0.231	0.448		261	3	women
Type 2 Diabetes	SystemsAge	1.05	0.576	1.82	0.868	0.877		278	1	women
Type 2 Diabetes	SystemsAge	1.038	0.568	1.817	0.899	0.951		278	2	women
Type 2 Diabetes	SystemsAge	1.286	0.563	3.057	0.557	0.761		261	3	women
Type 2 Diabetes	MultiAgeEpi	2.014	1.089	3.84	0.028	0.046	*	279	1	men
Type 2 Diabetes	MultiAgeEpi	1.826	0.936	3.676	0.082	0.14		279	2	men
Type 2 Diabetes	MultiAgeEpi	1.852	0.885	4.097	0.112	0.213		250	3	men
Type 2 Diabetes	GrimAge	1.962	1.134	3.423	0.015	0.027	*	279	1	men
Type 2 Diabetes	GrimAge	1.935	1.073	3.528	0.027	0.055		279	2	men
Type 2 Diabetes	GrimAge	3.147	1.358	7.96	0.01	0.046	*	250	3	men
Type 2 Diabetes	DunedinPACE	2.484	1.375	4.67	0.003	0.007	**	279	1	men
Type 2 Diabetes	DunedinPACE	2.309	1.249	4.416	0.009	0.025	*	279	2	men
Type 2 Diabetes	DunedinPACE	2.932	1.391	6.819	0.007	0.036	*	250	3	men
Type 2 Diabetes	SystemsAge	1.816	1.032	3.175	0.035	0.056		279	1	men
Type 2 Diabetes	SystemsAge	1.744	0.961	3.14	0.062	0.112		279	2	men
Type 2 Diabetes	SystemsAge	1.885	0.895	4.139	0.1	0.2		250	3	men

### Sheet: STable26
Supplementary Table 26: Replication of longitudinal results from BASE-II using linear regression analyses of outcomes at follow-up on biomarkers at baseline calculated using data from BiDirect. All variables were normalized prior to conducting the analyses. As the participants in BiDirect with available DNA methylation data were selected by specific criteria (depression and control group), the results are shown unadjusted (model 1), as well as adjusted for age, sex, and group (depression, control) as model 2. Additionally, model 3 contains all confounders from model 2 as well as alcohol, smoking, BMI, and physical activity. In line with the other longitudinal analyses, the regression models investigating cognitive function is also adjusted for the instruments value at baseline. As no information on the CES-D at baseline was available, the model investigating this outcome at follow-up is not adjusted for its value at baseline. Note: * q <0.05, ** q <0.01, *** q <0.001.
Outcome	Biomarker	Coefficient	lower 95%CI	upper 95%CI	p-value	FDR-adjusted p-value	FDR-adjusted pstars	n	Model	sex
CES-D (fu)	MultiAgeEpi	0.103	0.021	0.186	0.015	0.021	*	555	1	women and men
CES-D (fu)	MultiAgeEpi	0.047	-0.027	0.122	0.215	0.259		555	2	women and men
CES-D (fu)	MultiAgeEpi	0.017	-0.063	0.096	0.68	0.782		510	3	women and men
CES-D (fu)	GrimAge	0.201	0.119	0.282	<0.001	<0.001	***	555	1	women and men
CES-D (fu)	GrimAge	0.108	0.034	0.182	0.004	0.008	**	555	2	women and men
CES-D (fu)	GrimAge	0.086	-0.011	0.184	0.082	0.148		510	3	women and men
CES-D (fu)	DunedinPACE	0.095	0.012	0.178	0.025	0.035	*	555	1	women and men
CES-D (fu)	DunedinPACE	0.07	-0.003	0.144	0.062	0.085		555	2	women and men
CES-D (fu)	DunedinPACE	0.011	-0.073	0.095	0.798	0.874		510	3	women and men
CES-D (fu)	SystemsAge	0.189	0.107	0.271	<0.001	<0.001	***	555	1	women and men
CES-D (fu)	SystemsAge	0.108	0.034	0.182	0.004	0.008	**	555	2	women and men
CES-D (fu)	SystemsAge	0.082	-0.006	0.17	0.068	0.131		510	3	women and men
Cognitive Function (fu)	MultiAgeEpi	-0.052	-0.101	-0.004	0.036	0.049	*	522	1	women and men
Cognitive Function (fu)	MultiAgeEpi	-0.028	-0.075	0.019	0.246	0.291		522	2	women and men
Cognitive Function (fu)	MultiAgeEpi	-0.018	-0.068	0.033	0.497	0.602		491	3	women and men
Cognitive Function (fu)	GrimAge	-0.066	-0.115	-0.016	0.01	0.015	*	522	1	women and men
Cognitive Function (fu)	GrimAge	-0.07	-0.118	-0.022	0.004	0.008	**	522	2	women and men
Cognitive Function (fu)	GrimAge	-0.062	-0.124	-0.001	0.048	0.099		491	3	women and men
Cognitive Function (fu)	DunedinPACE	-0.019	-0.069	0.031	0.452	0.497		522	1	women and men
Cognitive Function (fu)	DunedinPACE	-0.003	-0.051	0.044	0.888	0.892		522	2	women and men
Cognitive Function (fu)	DunedinPACE	0.019	-0.034	0.072	0.476	0.592		491	3	women and men
Cognitive Function (fu)	SystemsAge	-0.075	-0.124	-0.026	0.003	0.005	**	522	1	women and men
Cognitive Function (fu)	SystemsAge	-0.094	-0.141	-0.046	<0.001	<0.001	***	522	2	women and men
Cognitive Function (fu)	SystemsAge	-0.087	-0.143	-0.031	0.003	0.01	**	491	3	women and men
CES-D (fu)	MultiAgeEpi	0.038	-0.08	0.156	0.526	0.633		277	1	women
CES-D (fu)	MultiAgeEpi	-0.062	-0.174	0.049	0.273	0.406		277	2	women
CES-D (fu)	GrimAge	0.176	0.059	0.292	0.003	0.012	*	277	1	women
CES-D (fu)	GrimAge	0.015	-0.135	0.164	0.849	0.938		277	2	women
CES-D (fu)	DunedinPACE	0.048	-0.07	0.166	0.428	0.535		277	1	women
CES-D (fu)	DunedinPACE	-0.033	-0.149	0.083	0.578	0.71		277	2	women
CES-D (fu)	SystemsAge	0.147	0.03	0.264	0.014	0.04	*	277	1	women
CES-D (fu)	SystemsAge	0.036	-0.098	0.17	0.597	0.722		277	2	women
Cognitive Function (fu)	MultiAgeEpi	-0.014	-0.08	0.051	0.668	0.756		268	1	women
Cognitive Function (fu)	MultiAgeEpi	-0.004	-0.067	0.059	0.891	0.951		268	2	women
Cognitive Function (fu)	GrimAge	-0.045	-0.111	0.021	0.183	0.291		268	1	women
Cognitive Function (fu)	GrimAge	-0.052	-0.137	0.033	0.229	0.388		268	2	women
Cognitive Function (fu)	DunedinPACE	-0.025	-0.092	0.041	0.454	0.56		268	1	women
Cognitive Function (fu)	DunedinPACE	-0.001	-0.067	0.065	0.986	0.986		268	2	women
Cognitive Function (fu)	SystemsAge	-0.063	-0.129	0.003	0.061	0.126		268	1	women
Cognitive Function (fu)	SystemsAge	-0.086	-0.162	-0.011	0.025	0.068		268	2	women
CES-D (fu)	MultiAgeEpi	0.038	-0.08	0.156	0.526	0.559		277	1	men
CES-D (fu)	MultiAgeEpi	-0.062	-0.174	0.049	0.273	0.37		277	2	men
CES-D (fu)	GrimAge	0.176	0.059	0.292	0.003	0.008	**	277	1	men
CES-D (fu)	GrimAge	0.015	-0.135	0.164	0.849	0.878		277	2	men
CES-D (fu)	DunedinPACE	0.048	-0.07	0.166	0.428	0.471		277	1	men
CES-D (fu)	DunedinPACE	-0.033	-0.149	0.083	0.578	0.641		277	2	men
CES-D (fu)	SystemsAge	0.147	0.03	0.264	0.014	0.026	*	277	1	men
CES-D (fu)	SystemsAge	0.036	-0.098	0.17	0.597	0.654		277	2	men
Cognitive Function (fu)	MultiAgeEpi	-0.014	-0.08	0.051	0.668	0.689		268	1	men
Cognitive Function (fu)	MultiAgeEpi	-0.004	-0.067	0.059	0.891	0.911		268	2	men
Cognitive Function (fu)	GrimAge	-0.045	-0.111	0.021	0.183	0.232		268	1	men
Cognitive Function (fu)	GrimAge	-0.052	-0.137	0.033	0.229	0.333		268	2	men
Cognitive Function (fu)	DunedinPACE	-0.025	-0.092	0.041	0.454	0.493		268	1	men
Cognitive Function (fu)	DunedinPACE	-0.001	-0.067	0.065	0.986	0.986		268	2	men
Cognitive Function (fu)	SystemsAge	-0.063	-0.129	0.003	0.061	0.088		268	1	men
Cognitive Function (fu)	SystemsAge	-0.086	-0.162	-0.011	0.025	0.054		268	2	men

### Sheet: STable27
Supplementary Table 27: Cox proportional hazard regression models of mortality on MultiAgeEpi, SystemsAge, GrimAge, and DunedinPACE in KORA AGE and KORA FF4. The Cox regression models are calculated with chronological age as the underlying time scale and are adjusted for sex (model 1) and sex, alcohol, smoking, BMI, and physical activity (model 2). Sex-stratified analyses are adjusted for alcohol, smoking, BMI, and physical activity (model 1).
Biomarker	HR	lower 95%CI	upper 95%CI	p-value	FDR-adjusted p-value	FDR-adjusted pstars	n (deaths)	Model	sex	Study
DunedinPACE	1.295	1.185	1.416	<0.001	<0.001	***	526	1	women and men	KORA AGE
DunedinPACE	1.237	1.127	1.359	<0.001	<0.001	***	523	2	women and men	KORA AGE
GrimAge	1.409	1.283	1.546	<0.001	<0.001	***	526	1	women and men	KORA AGE
GrimAge	1.333	1.199	1.483	<0.001	<0.001	***	523	2	women and men	KORA AGE
MultiAgeEpi	1.37	1.249	1.504	<0.001	<0.001	***	526	1	women and men	KORA AGE
MultiAgeEpi	1.329	1.207	1.463	<0.001	<0.001	***	523	2	women and men	KORA AGE
SystemsAge	1.426	1.319	1.542	<0.001	<0.001	***	526	1	women and men	KORA AGE
SystemsAge	1.382	1.272	1.501	<0.001	<0.001	***	523	2	women and men	KORA AGE
DunedinPACE	1.469	1.215	1.777	<0.001	<0.001	***	103	1	women and men	KORA FF4
DunedinPACE	1.472	1.2	1.806	<0.001	0.001	***	103	2	women and men	KORA FF4
GrimAge	1.392	1.14	1.699	0.001	0.002	**	101	1	women and men	KORA FF4
GrimAge	1.468	1.153	1.869	0.002	0.004	**	101	2	women and men	KORA FF4
MultiAgeEpi	1.363	1.118	1.661	0.002	0.004	**	103	1	women and men	KORA FF4
MultiAgeEpi	1.358	1.105	1.668	0.004	0.007	**	103	2	women and men	KORA FF4
SystemsAge	1.34	1.138	1.579	<0.001	0.001	***	101	1	women and men	KORA FF4
SystemsAge	1.357	1.139	1.617	0.001	0.002	**	101	2	women and men	KORA FF4
DunedinPACE	1.239	1.074	1.429	0.003	0.012	*	235	1	women	KORA AGE
GrimAge	1.287	1.11	1.493	0.001	0.004	**	235	1	women	KORA AGE
MultiAgeEpi	1.299	1.133	1.488	<0.001	0.001	**	235	1	women	KORA AGE
SystemsAge	1.342	1.183	1.523	<0.001	<0.001	***	235	1	women	KORA AGE
DunedinPACE	1.23	0.902	1.677	0.191	0.299		39	1	women	KORA FF4
GrimAge	1.05	0.716	1.538	0.803	0.838		39	1	women	KORA FF4
MultiAgeEpi	1.202	0.873	1.655	0.259	0.359		39	1	women	KORA FF4
SystemsAge	1.148	0.869	1.517	0.331	0.436		39	1	women	KORA FF4
DunedinPACE	1.27	1.123	1.438	<0.001	0.001	***	288	1	men	KORA AGE
GrimAge	1.371	1.196	1.572	<0.001	<0.001	***	288	1	men	KORA AGE
MultiAgeEpi	1.362	1.192	1.557	<0.001	<0.001	***	288	1	men	KORA AGE
SystemsAge	1.417	1.266	1.586	<0.001	<0.001	***	288	1	men	KORA AGE
DunedinPACE	1.607	1.217	2.121	0.001	0.002	**	64	1	men	KORA FF4
GrimAge	1.675	1.214	2.311	0.002	0.005	**	62	1	men	KORA FF4
MultiAgeEpi	1.422	1.083	1.868	0.011	0.021	*	64	1	men	KORA FF4
SystemsAge	1.421	1.131	1.786	0.003	0.006	**	62	1	men	KORA FF4

### Sheet: STable28
Supplementary Table 28: Sensitivity analysis in the subgroup of BASE-II participants who reported alcohol intake of less than 10 g/d (women) or less than 20 g/d (men). Results from logistic regression analyses of MASLD on MutliAge and DomainAges are shown. Regression models were unadjusted (model 1), adjusted for age and sex (model 2) and adjusted for age, sex, alcohol, smoking, BMI, and physical activity (model 3). As an additional sensitivity analysis and in line with the analysis of the full, unrestricted BASE-II dataset, a model adjusted for genetic heredity (PC1-PC4) and socioeconomic status in addition to the confounders included in model 3 was calculated (model 4). To adjust for multiple testing, the Benjamini-Hochberg method was applied to control the false discovery rate (FDR). Note: * q <0.05, ** q <0.01, *** q <0.001.
Outcome	Biomarker	OR	lower 95%CI	upper 95%CI	p-value	FDR-adjusted p-value	FDR-adjusted pstars	AUC	Model	sex
MASLD	MultiAge	3.132	2.643	3.713	<0.001			0.7754	1	women and men
MASLD	MultiAge	3.401	2.847	4.061	<0.001			0.8012	3	women and men
MASLD	MultiAge	2.605	2.04	3.328	<0.001			0.9435	4	women and men
MASLD	MultiAge	2.694	2.096	3.464	<0.001			0.9452	2	women and men
MASLD	DomainAge (Global Indices)	2.207	1.918	2.54	<0.001			0.7122	1	women and men
MASLD	DomainAge (Global Indices)	2.304	1.994	2.662	<0.001			0.7372	3	women and men
MASLD	DomainAge (Global Indices)	1.652	1.341	2.035	<0.001			0.934	4	women and men
MASLD	DomainAge (Global Indices)	1.67	1.351	2.065	<0.001			0.9352	2	women and men
MASLD	DomainAge (Cardiovascular)	2.219	1.912	2.574	<0.001			0.7155	1	women and men
MASLD	DomainAge (Cardiovascular)	2.353	2.017	2.745	<0.001			0.7438	3	women and men
MASLD	DomainAge (Cardiovascular)	2.851	2.234	3.637	<0.001			0.9481	4	women and men
MASLD	DomainAge (Cardiovascular)	2.852	2.23	3.648	<0.001			0.9487	2	women and men
MASLD	DomainAge (Kidney)	1.616	1.416	1.845	<0.001			0.6251	1	women and men
MASLD	DomainAge (Kidney)	1.666	1.455	1.907	<0.001			0.6691	3	women and men
MASLD	DomainAge (Kidney)	1.323	1.093	1.602	0.004			0.9306	4	women and men
MASLD	DomainAge (Kidney)	1.34	1.097	1.637	0.004			0.9319	2	women and men
MASLD	DomainAge (Hepatobillary/Pancreas)	1.479	1.298	1.686	<0.001			0.6081	1	women and men
MASLD	DomainAge (Hepatobillary/Pancreas)	1.507	1.318	1.722	<0.001			0.6547	3	women and men
MASLD	DomainAge (Hepatobillary/Pancreas)	1.772	1.447	2.17	<0.001			0.9366	4	women and men
MASLD	DomainAge (Hepatobillary/Pancreas)	1.782	1.45	2.189	<0.001			0.9378	2	women and men
MASLD	DomainAge (Lung)	1.398	1.232	1.587	<0.001			0.607	1	women and men
MASLD	DomainAge (Lung)	1.412	1.242	1.607	<0.001			0.6451	3	women and men
MASLD	DomainAge (Lung)	1.386	1.136	1.69	0.001			0.9309	4	women and men
MASLD	DomainAge (Lung)	1.404	1.147	1.718	0.001			0.9324	2	women and men
MASLD	DomainAge (Metabolism)	3.252	2.761	3.831	<0.001			0.7884	1	women and men
MASLD	DomainAge (Metabolism)	3.455	2.913	4.098	<0.001			0.8091	3	women and men
MASLD	DomainAge (Metabolism)	2.727	2.157	3.446	<0.001			0.9457	4	women and men
MASLD	DomainAge (Metabolism)	2.746	2.165	3.482	<0.001			0.9464	2	women and men
MASLD	DomainAge (Musculoskeletal System)	1.32	1.161	1.501	<0.001			0.5713	1	women and men
MASLD	DomainAge (Musculoskeletal System)	1.338	1.173	1.525	<0.001			0.6285	3	women and men
MASLD	DomainAge (Musculoskeletal System)	1.015	0.839	1.228	0.88			0.9288	4	women and men
MASLD	DomainAge (Musculoskeletal System)	1.017	0.839	1.234	0.862			0.93	2	women and men
MASLD	DomainAge (Sex Hormones)	1.181	1.04	1.34	0.01			0.5433	1	women and men
MASLD	DomainAge (Sex Hormones)	1.207	1.06	1.374	0.005			0.6112	3	women and men
MASLD	DomainAge (Sex Hormones)	1.142	0.938	1.39	0.187			0.929	4	women and men
MASLD	DomainAge (Sex Hormones)	1.141	0.936	1.392	0.192			0.9304	2	women and men
MASLD	DomainAge (Immune Function and Inflammation)	1.602	1.406	1.826	<0.001			0.6434	1	women and men
MASLD	DomainAge (Immune Function and Inflammation)	1.66	1.451	1.898	<0.001			0.6824	3	women and men
MASLD	DomainAge (Immune Function and Inflammation)	1.316	1.084	1.597	0.006			0.9308	4	women and men
MASLD	DomainAge (Immune Function and Inflammation)	1.326	1.09	1.613	0.005			0.9318	2	women and men
MASLD	DomainAge (Brain)	1.195	1.052	1.357	0.006			0.5423	1	women and men
MASLD	DomainAge (Brain)	1.206	1.059	1.372	0.005			0.6138	3	women and men
MASLD	DomainAge (Brain)	1.081	0.888	1.316	0.437			0.9287	4	women and men
MASLD	DomainAge (Brain)	1.123	0.914	1.381	0.269			0.9303	2	women and men

### Sheet: STable29
Supplementary Table 29: Sensitivity analysis in the subgroup of BASE-II participants who reported alcohol intake of less than 10 g/d (women) or less than 20 g/d (men). Results from logistic regression analyses of MASLD at T1 on MultiAge and DomainAges at T0 in the dataset of longitudinally available participants. Independent variables were normalized prior to the analyses to allow easy comparison of effect sizes. Regression models were adjusted for outcome variables at T0 (model 1), outcome variables at T0, age and sex (model 2) and outcome variables at T0, adjusted for age, sex, alcohol, smoking, BMI, and physical activity (model 3). As an additional sensitivity analysis and in line with the analysis of the full, unrestricted BASE-II dataset, a model adjusted for genetic heredity (PC1-PC4) and socioeconomic status in addition to the confounders included in model 3 was calculated (model 4). To adjust for multiple testing, the Benjamini-Hochberg method was applied to control the false discovery rate (FDR). Note: * q <0.05, ** q <0.01, *** q <0.001.
Outcome	Biomarker	OR	lower 95%CI	upper 95%CI	p-value	FDR-adjusted p-value	FDR-adjusted pstars	AUC	Model	sex
MASLD	MultiAge	2.313	1.904	2.809	<0.001			0.7413	2	women and men
MASLD	MultiAge	2.513	2.052	3.077	<0.001			0.7642	3	women and men
MASLD	MultiAge	1.736	1.341	2.248	<0.001			0.905	4	women and men
MASLD	MultiAge	1.718	1.324	2.229	<0.001			0.9068	1	women and men
MASLD	DomainAge (Global Indices)	1.786	1.5	2.127	<0.001			0.7018	2	women and men
MASLD	DomainAge (Global Indices)	1.851	1.549	2.211	<0.001			0.7287	3	women and men
MASLD	DomainAge (Global Indices)	1.366	1.084	1.722	0.008			0.9011	4	women and men
MASLD	DomainAge (Global Indices)	1.364	1.079	1.724	0.009			0.9035	1	women and men
MASLD	DomainAge (Cardiovascular)	1.697	1.433	2.01	<0.001			0.7026	2	women and men
MASLD	DomainAge (Cardiovascular)	1.816	1.524	2.166	<0.001			0.7255	3	women and men
MASLD	DomainAge (Cardiovascular)	1.635	1.3	2.057	<0.001			0.9066	4	women and men
MASLD	DomainAge (Cardiovascular)	1.633	1.293	2.063	<0.001			0.9086	1	women and men
MASLD	DomainAge (Kidney)	1.508	1.278	1.778	<0.001			0.6759	2	women and men
MASLD	DomainAge (Kidney)	1.535	1.299	1.815	<0.001			0.6962	3	women and men
MASLD	DomainAge (Kidney)	1.291	1.046	1.593	0.017			0.8998	4	women and men
MASLD	DomainAge (Kidney)	1.272	1.026	1.578	0.028			0.9017	1	women and men
MASLD	DomainAge (Hepatobillary/Pancreas)	1.308	1.112	1.539	0.001			0.6543	2	women and men
MASLD	DomainAge (Hepatobillary/Pancreas)	1.322	1.122	1.557	0.001			0.6836	3	women and men
MASLD	DomainAge (Hepatobillary/Pancreas)	1.285	1.036	1.595	0.023			0.9013	4	women and men
MASLD	DomainAge (Hepatobillary/Pancreas)	1.291	1.037	1.606	0.022			0.9039	1	women and men
MASLD	DomainAge (Lung)	1.257	1.073	1.473	0.005			0.6368	2	women and men
MASLD	DomainAge (Lung)	1.285	1.094	1.508	0.002			0.671	3	women and men
MASLD	DomainAge (Lung)	1.146	0.914	1.436	0.237			0.8989	4	women and men
MASLD	DomainAge (Lung)	1.137	0.905	1.427	0.271			0.901	1	women and men
MASLD	DomainAge (Metabolism)	2.055	1.705	2.477	<0.001			0.7292	2	women and men
MASLD	DomainAge (Metabolism)	2.157	1.782	2.612	<0.001			0.7492	3	women and men
MASLD	DomainAge (Metabolism)	1.434	1.124	1.828	0.004			0.9022	4	women and men
MASLD	DomainAge (Metabolism)	1.437	1.125	1.837	0.004			0.9044	1	women and men
MASLD	DomainAge (Musculoskeletal System)	1.373	1.168	1.614	<0.001			0.6474	2	women and men
MASLD	DomainAge (Musculoskeletal System)	1.395	1.184	1.643	<0.001			0.6833	3	women and men
MASLD	DomainAge (Musculoskeletal System)	1.093	0.883	1.353	0.413			0.8985	4	women and men
MASLD	DomainAge (Musculoskeletal System)	1.089	0.878	1.351	0.437			0.9009	1	women and men
MASLD	DomainAge (Sex Hormones)	1.121	0.956	1.315	0.16			0.6129	2	women and men
MASLD	DomainAge (Sex Hormones)	1.147	0.974	1.35	0.1			0.6592	3	women and men
MASLD	DomainAge (Sex Hormones)	1.048	0.841	1.305	0.679			0.8983	4	women and men
MASLD	DomainAge (Sex Hormones)	1.042	0.834	1.302	0.715			0.9006	1	women and men
MASLD	DomainAge (Immune Function and Inflammation)	1.527	1.297	1.798	<0.001			0.6811	2	women and men
MASLD	DomainAge (Immune Function and Inflammation)	1.587	1.342	1.878	<0.001			0.7081	3	women and men
MASLD	DomainAge (Immune Function and Inflammation)	1.238	0.994	1.542	0.057			0.9	4	women and men
MASLD	DomainAge (Immune Function and Inflammation)	1.221	0.979	1.524	0.077			0.9024	1	women and men
MASLD	DomainAge (Brain)	1.185	1.01	1.39	0.038			0.6191	2	women and men
MASLD	DomainAge (Brain)	1.201	1.022	1.411	0.026			0.6623	3	women and men
MASLD	DomainAge (Brain)	1.24	0.996	1.544	0.054			0.8999	4	women and men
MASLD	DomainAge (Brain)	1.249	0.997	1.566	0.053			0.9019	1	women and men

### Sheet: Stable30
Supplementary Table 30: List of CpGs and weights used to calculate MultiAgeEpi.
Feature	Weight
Intercept	0.869177
cg00031779	-0.0126047
cg00125544	-0.0730873
cg00197452	0.0123694
cg00231855	0.137223
cg00374596	-0.168525
cg00409245	0.035255
cg00534919	-0.00841288
cg00543288	0.0699424
cg00658698	0.056433
cg00667636	0.0165055
cg00857282	0.0502521
cg00996764	-0.00295947
cg01216311	0.00953679
cg01291947	-0.00358606
cg01336233	0.00225486
cg01387102	-0.00287162
cg01544157	0.035472
cg01591028	0.0124383
cg01681367	-0.00774028
cg01684175	-0.0356267
cg01726073	0.0343678
cg01755187	0.0227846
cg01855290	0.00039422
cg01904978	-0.025276
cg01921845	-0.0571944
cg02024598	-0.0371726
cg02253236	0.0233234
cg02315619	0.00625633
cg02324338	-0.0144372
cg02342919	-0.0188785
cg02373380	0.0728534
cg02478770	0.0183372
cg02618300	-0.00642668
cg02644798	-0.0240028
cg02759911	0.00361453
cg02813993	-0.0342898
cg02837122	-0.00689431
cg02907982	0.0186172
cg02911284	0.0102171
cg02913568	0.0570738
cg02957433	-0.176506
cg03029420	-0.0196299
cg03062595	0.0422939
cg03116579	0.152694
cg03281680	0.159724
cg03285349	-0.00708855
cg03310007	0.00298372
cg03332292	0.00919733
cg03370998	0.00671955
cg03437713	-0.0428124
cg03734967	-0.00299751
cg03826807	-0.0384831
cg03836638	0.00194213
cg03838327	0.00134201
cg03871034	-0.00902539
cg03877706	-0.0226005
cg03879109	-0.0186124
cg04033464	-0.0123136
cg04117338	-0.000863565
cg04193644	-0.00553652
cg04207746	0.00882516
cg04213565	0.0115292
cg04517696	-0.0106418
cg04584675	-0.0173982
cg04645174	0.0823036
cg04788987	-0.0235959
cg04917615	0.1555
cg04922576	0.016597
cg04986004	0.0177748
cg05045343	0.227782
cg05141870	0.180021
cg05151778	0.201854
cg05293861	-0.0179747
cg05319610	-0.0395723
cg05325763	-0.255979
cg05338670	0.0281671
cg05396243	-0.0540106
cg05421901	-0.0180064
cg05460523	0.00112142
cg05477174	0.00162794
cg05575921	-0.00540861
cg05710777	-0.0538532
cg05771094	-0.0196577
cg05816380	0.0288703
cg05889768	-0.0109531
cg05937818	-0.00422864
cg05999191	0.0716414
cg06019998	-0.0427081
cg06031849	0.008528
cg06112555	0.00906221
cg06146072	0.0123064
cg06303772	0.0212183
cg06387829	-0.0273624
cg06579415	0.0176363
cg06644428	-0.0186473
cg06690548	-0.0995119
cg06805893	0.0393199
cg06825828	-0.0331117
cg06866187	-0.0059639
cg06899274	-0.0129966
cg07112032	-0.00865228
cg07221530	-0.0678456
cg07288631	-0.0841766
cg07342559	0.0320719
cg07380563	0.00521705
cg07382437	-0.0260937
cg07448344	0.0413813
cg07483393	0.00520678
cg07509161	0.00086415
cg07571637	-0.0143578
cg07726584	0.0166052
cg08013331	-0.00106257
cg08057120	-0.010115
cg08305778	0.0199304
cg08414790	0.0259135
cg08516516	-0.0544787
cg08685696	0.0252243
cg08735172	0.0473761
cg08745595	-0.0328201
cg08875089	-0.00733702
cg09173768	-0.0125116
cg09387650	0.0122656
cg09393696	0.0115288
cg09490370	0.0147165
cg09612493	-0.0289953
cg09643752	-0.0156286
cg09654796	8.65698e-05
cg09744052	0.015438
cg09758742	-0.0801813
cg09830360	-7.39334e-05
cg09860956	-0.00094123
cg10124663	0.0223099
cg10270037	-0.0721509
cg10297165	-0.262244
cg10331163	0.0364678
cg10387007	-0.0342297
cg10788939	-0.0210867
cg10799253	0.0168625
cg10913394	-0.0409236
cg10970090	0.00734084
cg11022119	0.0253584
cg11024682	0.204763
cg11084729	0.00675562
cg11212237	-0.00789827
cg11216888	-0.185959
cg11241206	-0.00508925
cg11350264	-0.090485
cg11525951	0.117611
cg11606444	0.0374123
cg11629921	-0.0575253
cg11632906	-0.0435995
cg11857921	-0.0302053
cg11923617	0.0976245
cg12001634	0.00534115
cg12157614	-0.0218662
cg12251919	-0.0960149
cg12360935	-0.0448602
cg12456800	0.0185975
cg12492481	-0.0266437
cg12589140	0.000186114
cg12656479	-0.0358671
cg12857717	0.0736773
cg12919873	-0.00154808
cg12950753	-0.0799677
cg12952552	-0.000371509
cg13095325	0.00611219
cg13186599	0.0153443
cg13202585	0.045872
cg13300580	0.0217595
cg13393163	-0.02555
cg13408528	-0.0384028
cg13521672	0.343444
cg13541882	-0.00856628
cg13616945	0.0151375
cg13714067	-0.0189345
cg13722048	0.0103647
cg13870990	-0.00929979
cg14099160	-0.0244176
cg14144459	0.29603
cg14210001	0.00117251
cg14240473	0.00222524
cg14361969	-0.0243777
cg14364729	0.138649
cg14582220	-0.0828791
cg14647379	0.00691025
cg14752965	-0.0177007
cg14798206	0.0483663
cg14934826	-0.0116693
cg14949231	0.042128
cg15096147	-0.148707
cg15130433	-0.111127
cg15158458	0.137182
cg15173617	-0.0593455
cg15439301	0.0057277
cg15608925	-0.00734217
cg15762399	0.0547825
cg15837205	-0.00393189
cg15851317	0.0119639
cg15989637	0.00773186
cg16007403	-0.00124183
cg16054859	0.0307376
cg16168624	0.166873
cg16183926	-0.00376873
cg16320201	0.0838658
cg16370025	0.00177462
cg16434940	-0.0157838
cg16586594	-0.0105337
cg16740586	0.0776866
cg16831065	-0.00263343
cg16961036	0.00475408
cg17001051	-0.0260919
cg17050275	0.0120269
cg17058475	-0.0349479
cg17129217	-0.127627
cg17371911	0.0219027
cg17418414	0.0104389
cg17501210	-0.0207056
cg17901584	-0.0603432
cg17932405	0.033064
cg17953300	0.0242819
cg17982746	-0.00268526
cg18008546	-0.0288623
cg18059457	0.0104146
cg18124949	0.0363424
cg18132241	-0.0125873
cg18181624	-0.0445285
cg18181703	-0.0483635
cg18346693	0.0626095
cg18744389	0.0183512
cg18826520	0.157325
cg19404888	0.0958775
cg19465124	-0.0814791
cg19693031	-0.0634545
cg19859270	-0.117428
cg20059675	-0.00401636
cg20093719	0.000489747
cg20167047	0.0170807
cg20360841	0.022864
cg20389635	0.00125322
cg20401551	-0.0335045
cg20532629	0.0139873
cg20624009	0.00114319
cg20701305	0.00354601
cg20752847	0.0237931
cg20842915	-0.0648411
cg21075678	0.0317446
cg21190742	0.0214191
cg21325760	-0.0480178
cg21534940	-0.00859465
cg21555962	-0.00408492
cg22070156	-0.00269646
cg22118885	0.0203278
cg22443651	-0.0212305
cg22569523	-0.0259992
cg22577252	-0.00994553
cg22719960	0.102082
cg22758894	0.02933
cg22814582	-0.00243058
cg22898145	-0.00594403
cg22967008	-0.00415484
cg23069036	0.0187093
cg23131993	0.0278302
cg23151051	0.0274436
cg23360774	0.0523374
cg23514673	-0.132254
cg23591669	-0.00540963
cg23691961	0.0198075
cg23957660	0.0606441
cg24382141	-0.0772778
cg24390742	0.0167677
cg24396624	-0.00828548
cg24413918	0.00251912
cg24537734	0.000600867
cg24557378	0.00438911
cg24644672	-0.0226546
cg24782169	0.449354
cg24930888	0.0185833
cg25081552	0.0192854
cg25223738	-0.00232674
cg25300829	-0.101744
cg25311470	-0.0969812
cg25406166	-0.0815877
cg25457000	-0.0322616
cg25469221	-0.00773365
cg25560398	-0.0542306
cg25713558	-0.00591662
cg25881852	0.0150635
cg25935597	-0.015601
cg26019558	0.0762104
cg26065232	0.0682995
cg26322322	-0.0238044
cg26409555	-0.0228384
cg26493487	-0.0284868
cg26566898	-0.0148562
cg26657230	0.103955
cg26680520	-0.105166
cg26846299	0.0359264
cg26992539	0.0039587
cg27092986	-0.0910938
cg27144883	-0.0367118
cg27147846	-0.0112213
cg27243685	0.0291236
cg27298118	0.00716871
cg27304834	-0.0231449
cg27350487	0.0611955
cg27393419	0.0141751
cg27507413	-0.0475914
cg27530641	0.00556396
cg27658967	0.150452
